# Viral genome sequencing places White House COVID-19 outbreak into phylogenetic context

**DOI:** 10.1101/2020.10.31.20223925

**Authors:** Trevor Bedford, Jennifer K. Logue, Peter D. Han, Caitlin R. Wolf, Chris D. Frazar, Benjamin Pelle, Erica Ryke, James Hadfield, Jover Lee, Mark J. Rieder, Deborah A. Nickerson, Christina M. Lockwood, Lea M. Starita, Helen Y. Chu, Jay Shendure

**Affiliations:** Vaccine and Infectious Disease Division, Fred Hutchinson Cancer Research Center, Seattle, WA, USA; Brotman Baty Institute for Precision Medicine, Seattle, WA, USA; Department of Genome Sciences, University of Washington, Seattle, WA, USA; Department of Medicine, Division of Allergy and Infectious Diseases, University of Washington, Seattle, WA, USA; Department of Laboratory Medicine and Pathology, University of Washington, Seattle, WA, USA; Howard Hughes Medical Institute, Seattle, WA, USA

## Abstract

In October 2020, an outbreak of at least 50 COVID-19 cases was reported surrounding individuals employed at or visiting the White House. Here, we applied genomic epidemiology to investigate the origins of this outbreak. We enrolled two individuals with exposures linked to the White House COVID-19 outbreak into an IRB-approved research study and sequenced their SARS-CoV-2 infections. We find these viral sequences are identical to each other, but are distinct from over 190,000 publicly available SARS-CoV-2 genomes. These genomes fall as part of a lineage circulating in the USA since April or May 2020 and detected in Virginia and Michigan. Looking forwards, sequencing of additional community SARS-CoV-2 infections collected in the USA prior to October 2020 may shed further light on its geographic ancestry. In sequencing of SARS-CoV-2 infections collected after October 2020, it may be possible to identify infections that likely descend from the White House COVID-19 outbreak.

## Supplementary material for "Viral genome sequencing places White House COVID-19 outbreak into phylogenetic context": GISAID Acknowledgements Table

Strain	GISAID Clade	Age	Clade	Country	Admin Division	Division of exposure	genbank_accession	gisaid_epi_isl	Host	Originating Lab	Pangolin lineage	Submission Date	Region	Region of exposure	Sex	subclade_membership	Submitting Lab	url	Collection Data	Author	Country of exposure	Location
Wuhan/WH01/2019	L	44	19A	Asia	Asia	Asia	LR757998.1	EPI_ISL_406798	Human	General Hospital of Central Theater Command of People's Liberation Army of China	B	Older	Asia	Asia	Male	19A	BGI & Institute of Microbiology, Chinese Academy of Sciences & Shandong First Medical University & Shandong Academy of Medical Sciences & General Hospital of Central Theater Command of People's Liberation Army of China		2019-12-26	Weijun Chen et al (https://dx.doi.org/10.1016/S0140-6736(20)30251-8)
Wuhan/WIV02/2019	L	32	19A	Asia	Asia	Asia	MN996527.1	EPI_ISL_402127	Human	Wuhan Jinyintan Hospital	B	Older	Asia	Asia	Male	19A	Wuhan Institute of Virology, Chinese Academy of Sciences		2019-12-30	Peng Zhou et al
Shanghai/SH0114/2020	L	65	19A	Asia	Asia	Asia		EPI_ISL_416401	Human	Shanghai Public Health Clinical Center, Shanghai Medical College, Fudan University	B	Older	Asia	Asia	Female	19A	National Research Center for Translational Medicine (Shanghai), Ruijin Hospital affiliated to Shanghai Jiao Tong University School of Medicine & Shanghai Public Health Clinical Center		2020-02-02	Shengyue Wang et al
Wuhan/YB012611/2020	L		19A	Asia	Asia	Asia	MT259227.1	EPI_ISL_450501	Human		B	Older	Asia	Asia		19A	CAS Key Laboratory of Special Pathogens and Biosafety and Center for Emerging Infectious Diseases		2020-01-26	Si et al
Australia/VIC01/2020	O	50	19A	Oceania	Oceania	Asia	MT007544.1	EPI_ISL_406844	Human	Monash Medical Centre	B.2	Older	Oceania	Asia	Male	19A	Collaboration between the University of Melbourne at The Peter Doherty Institute for Infection and Immunity, and the Victorian Infectious Disease Reference Laboratory		2020-01-25	Caly et al (https://dx.doi.org/10.5694/mja2.50569)	Asia
France/IDF-0372/2020	O	31	19A	Europe	Europe	Asia		EPI_ISL_406596	Human	Department of Infectious and Tropical Diseases, Bichat Claude Bernard Hospital, Paris	B.2	Older	Europe	Asia	Female	19A	National Reference Center for Viruses of Respiratory Infections, Institut Pasteur, Paris		2020-01-23	Mélanie Albert et al (https://dx.doi.org/10.1101/2020.04.24.059576)	Asia
France/IDF-0386-islP3/2020	O	30	19A	Europe	Europe	Europe		EPI_ISL_411220	Human	Department of Infectious and Tropical Diseases, Bichat Claude Bernard Hospital, Paris	B.2	Older	Europe	Europe	Female	19A	Laboratoire Virpath, CIRI U111, UCBL1, INSERM, CNRS, ENS Lyon		2020-01-28	Olivier Terrier et al (https://dx.doi.org/10.2807/1560-7917.ES.2020.25.13.2000305)
USA/MA1/2020	L	21	19A	USA	Massachusetts	Asia	MT039888.1	EPI_ISL_409067	Human	Massachusetts Department of Public Health	B	Older	North America	Asia	Male	19A	Pathogen Discovery, Respiratory Viruses Branch, Division of Viral Diseases, Centers for Disease Control and Prevention		2020-01-29	Clinton R. Paden et al (https://dx.doi.org/10.1101/2020.03.09.20032896)	Asia	Boston
Canada/ON_ON-VIDO-01-2/2020	L		19A	Canada	Ontario	Ontario		EPI_ISL_425177	Human	Public Health Ontario	B	Older	North America	North America	Male	19A	Public Health Agency of Canada - National Microbiology Laboratory		2020-01-23	Amrit S. Boese et al
Canada/ON_VIDO-01/2020	L		19A	Canada	Ontario	Asia		EPI_ISL_413015	Human	Public Health Ontario Laboratory	B	Older	North America	Asia	Male	19A	National Microbiology Laboratory		2020-01-23	Shari Tyson et al	Asia
Wuhan/Hu-1/2019	L		19A	Asia	Asia	Asia	MN908947.3	EPI_ISL_402125	Human	National Institute for Communicable Disease Control and Prevention (ICDC) Chinese Center for Disease Control and Prevention (China CDC)	B	Older	Asia	Asia		19A	National Institute for Communicable Disease Control and Prevention (ICDC) Chinese Center for Disease Control and Prevention (China CDC)		2019-12-26	Zhang et al (https://dx.doi.org/10.1038/s41586-020-2008-3)
Wuhan/IVDC-HB-01/2019	L	49	19A	Asia	Asia	Asia		EPI_ISL_402119	Human	National Institute for Viral Disease Control and Prevention, China CDC	B	Older	Asia	Asia	Female	19A	National Institute for Viral Disease Control and Prevention, China CDC		2019-12-30	Wenjie Tan et al (https://dx.doi.org/10.1056/NEJMoa2001017)
Wuhan/IPBCAMS-WH-04/2019	L	52	19A	Asia	Asia	Asia	MT019532.1	EPI_ISL_403929	Human	Institute of Pathogen Biology, Chinese Academy of Medical Sciences & Peking Union Medical College	B	Older	Asia	Asia	Female	19A	Institute of Pathogen Biology, Chinese Academy of Medical Sciences & Peking Union Medical College		2019-12-30	Lili Ren et al (https://dx.doi.org/10.1093/cid/ciaa203/5780800)
Wuhan/0125-A152/2020	L	53	19A	Asia	Asia	Asia		EPI_ISL_493153	Human	National Virus Resource Center, Chinese Academy of Sciences, Wuhan 430071, China	B	Older	Asia	Asia	Male	19A	Computational Virology Group, Center for Bacteria and Viruses Resources and Bioinformation, Wuhan Institute of Virology, Chinese Academy of Sciences，Wuhan 430071, China		2020-01-25	Jianjun Chen et al
Australia/NSW02/2020	L	53	19A	Oceania	Oceania	Asia		EPI_ISL_408976	Human	Centre for Infectious Diseases and Microbiology Laboratory Services	B	Older	Oceania	Asia	Male	19A	NSW Health Pathology - Institute of Clinical Pathology and Medical Research; Westmead Hospital; University of Sydney		2020-01-22	Rockett R et al (https://www.nature.com/articles/s41591-020-1000-7)	Asia
USA/CA-CDC-5/2020	L	54	19A	USA	California	Asia	MT027064.1	EPI_ISL_408010	Human	California Department of Health	B	Older	North America	Asia	Female	19A	Pathogen Discovery, Respiratory Viruses Branch, Division of Viral Diseases, Centers for Disease Control and Prevention		2020-01-29	Ying Tao et al A (https://dx.doi.org/10.1101/2020.03.09.20032896)	Asia
USA/NH-QDX-617/2020	L	58	19A	USA	New Hampshire	New Hampshire		EPI_ISL_571388	Human	Quest Diagnostics	B.3	One month ago	North America	North America	Female	19A	Quest Diagnostics		2020-03-17	Rosenthal et al
NewZealand/20VR1020/2020	L		19A	Oceania	Oceania	Oceania		EPI_ISL_456185	Human	Wellington SCL	B.3	Older	Oceania	Oceania		19A	Institute of Environmental Science and Research (ESR)		2020-03-20	Matt Storey et al A
USA/WI1/2020	L	52	19A	USA	Wisconsin	Asia	MT039887.1	EPI_ISL_408670	Human	Wisconsin Department of Health Services	B	Older	North America	Asia	Female	19A	Pathogen Discovery, Respiratory Viruses Branch, Division of Viral Diseases, Centers for Disease Control and Prevention		2020-01-31	Jing Zhang et al A (https://dx.doi.org/10.1101/2020.03.09.20032896)	Asia
USA/IL1/2020	O	63	19A	USA	Illinois	Asia	MN988713.1	EPI_ISL_404253	Human	IL Department of Public Health Chicago Laboratory	B	Older	North America	Asia	Female	19A	Pathogen Discovery, Respiratory Viruses Branch, Division of Viral Diseases, Centers for Disease Control and Prevention		2020-01-21	Ying Tao et al A (https://dx.doi.org/10.1101/2020.03.09.20032896)	Asia	Chicago
Mexico/JAL-InDRE-16/2020	L	58	19A	Mexico	Jalisco	Jalisco		EPI_ISL_455454	Human	Instituto de Diagnostico y Referencia Epidemiologicos (INDRE)	B	Older	North America	North America	Male	19A	Instituto de Diagnostico y Referencia Epidemiologicos (INDRE)		2020-03-18	Mendieta-Condado Edgar et al
Mexico/JAL-InDRE-11/2020	L	56	19A	Mexico	Jalisco	Guadalajara		EPI_ISL_455435	Human	Instituto de Diagnostico y Referencia Epidemiologicos (INDRE)	B	Older	North America	North America	Male	19A	Instituto de Diagnostico y Referencia Epidemiologicos (INDRE)		2020-03-20	Garces-Ayala Fabiola. Taboada Ramírez Blanca. Ramirez-Gonzalez Ernesto et al
England/LIVE-9F0F7/2020	L		19A	Europe	Europe	Europe		EPI_ISL_453431	Human	Liverpool Clinical Laboratories	B.18	Older	Europe	Europe		19A	COVID-19 Genomics UK (COG-UK) Consortium		2020-05-05	Sam Haldenby et al A (https://virological.org/t/preliminary-analysis-of-sars-cov-2-importation-establishment-of-uk-transmission-lineages/507)
Japan/PG-0113/2020	L		19A	Asia	Asia	Asia		EPI_ISL_479849	Human	Sapporo City Institute of Public Health	B	Older	Asia	Asia		19A	Pathogen Genomics Center, National Institute of Infectious Diseases		2020-03-10	Tsuyoshi Sekizuka et al (https://www.medrxiv.org/content/10.1101/2020.07.01.20143958v1)
USA/CA-SCCPHD-UC108/2020	L		19A	USA	California	California		EPI_ISL_435587	Human	Santa Clara County Public Health Department	B	Older	North America	North America		19A	Chiu Laboratory, University of California, San Francisco		2020-02-29	Xianding Deng et al A		Santa Clara County
Indonesia/PA-NIHRD-C0710684/2020	L	59	19A	Asia	Asia	Asia		EPI_ISL_538507	Human	Balai Penelitian dan Pengembangan Biomedis Papua	B	Older	Asia	Asia	Female	19A	National Institute of Health Research and Development		2020-06-13	Pawestri et al
USA/WV-QDX-1284/2020	L	33	19A	USA	West Virginia	West Virginia		EPI_ISL_572053	Human	Quest Diagnostics	B	One month ago	North America	North America	Male	19A	Quest Diagnostics		2020-03-17	Rosenthal et al
USA/CA-CDPH016/2020	L		19A	USA	California	California		EPI_ISL_515909	Human	California Department of Public Health	B	Older	North America	North America		19A	California Department of Public Health		2020-02-28	CDPH IDLB COVIDNet et al		Los Angeles County
Australia/NSW10/2020	O	62	19A	Oceania	Oceania	Oceania		EPI_ISL_413596	Human	Centre for Infectious Diseases and Microbiology - Public Health	B	Older	Oceania	Oceania	Female	19A	NSW Health Pathology - Institute of Clinical Pathology and Medical Research; Westmead Hospital; University of Sydney		2020-02-28	Rockett R et al (https://www.nature.com/articles/s41591-020-1000-7)
USA/TX_2039/2020	O	63	19A	USA	Texas	Texas	MT304489.1	EPI_ISL_420796	Human	Texas DSHS Lab Services	B	Older	North America	North America	Male	19A	Pathogen Discovery, Respiratory Viruses Branch, Division of Viral Diseases, Centers for Disease Control and Prevention		2020-02-29	Krista Queen et al
India/TG-CCMB-J235/2020	O	43	19A	Asia	Asia	Asia		EPI_ISL_447852	Human	CSIR-Centre for Cellular and Molecular Biology	B.6	Older	Asia	Asia	Male	19A/13730T	CSIR-Centre for Cellular and Molecular Biology		2020-04-01	Lamuk Zaveri et al (https://dx.doi.org/10.1101/2020.05.31.126136)
USA/HI-QDX-424/2020	O	24	19A	USA	Hawaii	Hawaii		EPI_ISL_571185	Human	Quest Diagnostics	B.6	One month ago	North America	North America	Female	19A/13730T	Quest Diagnostics		2020-03-18	Rosenthal et al
Canada/NB_257/2020	O		19A	Canada	New Brunswick	New Brunswick		EPI_ISL_481750	Human	Dr. Georges-L.-Dumont University Hospital Centre	B.6	Older	North America	North America		19A/13730T	National Microbiology Laboratory		2020-04-03	Anna Majer et al
India/DL-NCDC6442-CSIR-IGIB/2020	O	16	19A	Asia	Asia	Asia		EPI_ISL_482619	Human	National Centre for Disease control (NCDC)	B.6	Older	Asia	Asia	Male	19A/13730T	NCDC/CSIR-IGIB		2020-05-26	Pramod Kumar# et al
Singapore/698/2020	O	2	19A	Asia	Asia	Asia		EPI_ISL_498596	Human	National Public Health Laboratory, National Centre for Infectious Diseases	B.6	Older	Asia	Asia	Female	19A/13730T	National Public Health Laboratory, National Centre for Infectious Diseases		2020-07-16	Mak TM et al
Singapore/791/2020	O	46	19A	Asia	Asia	Asia		EPI_ISL_512827	Human	National Public Health Laboratory, National Centre for Infectious Diseases	B.6	Older	Asia	Asia	Male	19A/13730T	National Public Health Laboratory, National Centre for Infectious Diseases		2020-06-04	Mak TM et al
Singapore/824/2020	O	33	19A	Asia	Asia	Asia		EPI_ISL_516824	Human	National Public Health Laboratory, National Centre for Infectious Diseases	B.6	Older	Asia	Asia	Male	19A/13730T	National Public Health Laboratory, National Centre for Infectious Diseases		2020-08-11	Mak TM et al
Singapore/825/2020	O	60	19A	Asia	Asia	Asia		EPI_ISL_516825	Human	National Public Health Laboratory, National Centre for Infectious Diseases	B.6	Older	Asia	Asia	Male	19A/13730T	National Public Health Laboratory, National Centre for Infectious Diseases		2020-08-11	Mak TM et al
USA/NY1-PV08001/2020	O	39	19A	USA	New York	Asia		EPI_ISL_414476	Human	MSHS Clinical Microbiology Laboratories	B.4	Older	North America	Asia	Female	19A	MSHS Pathogen Surveillance Program		2020-02-29	Gopi Patel et al (https://dx.doi.org/10.1101/2020.04.08.20056929)	Asia
Canada/BC_17397/2020	O	57	19A	Canada	British Columbia	Asia		EPI_ISL_415580	Human	BCCDC Public Health Laboratory	B.4	Older	North America	Asia		19A	BCCDC Public Health Laboratory		2020-02-28	Harrigan et al	Asia
Canada/BC_13297/2020	O	54	19A	Canada	British Columbia	Asia		EPI_ISL_415578	Human	BCCDC Public Health Laboratory	B.4	Older	North America	Asia	Male	19A	BCCDC Public Health Laboratory		2020-02-27	Harrigan et al	Asia
NewZealand/20VR0174/2020	O		19A	Oceania	Oceania	Asia		EPI_ISL_413490	Human	Auckland Hospital	B.4	Older	Oceania	Asia	Female	19A	Institute of Environmental Science and Research (ESR)		2020-02-27	Matt Storey et al B (https://dx.doi.org/10.1101/2020.03.15.992818)	Asia
Canada/NS-NML-41/2020	O		19A	Canada	Nova Scotia	Nova Scotia		EPI_ISL_579517	Human	QEII Health Sciences Centre	B.4	One week ago	North America	North America		19A	National Microbiology Laboratory (NML)		2020-03-16	Anna Majer et al
Australia/NSW07/2020	O	53	19A	Oceania	Oceania	Oceania		EPI_ISL_413214	Human	Centre for Infectious Diseases and Microbiology Laboratory Services	B.4	Older	Oceania	Oceania	Male	19A	NSW Health Pathology - Institute of Clinical Pathology and Medical Research; Westmead Hospital; University of Sydney		2020-02-29	Eden J-S et al (https://www.nature.com/articles/s41591-020-1000-7)
Kazakhstan/26576/2020	O	20	19A	Asia	Asia	Asia		EPI_ISL_454594	Human	Laboratory of virology, National Center of Expertise	B.4	Older	Asia	Asia	Male	19A	Laboratory of molecular-genetic research, National Center of Expertise, Kazakhstan National Center for Biotechnology, Kazakhstan		2020-04-26	Abdaliyev Askar et al
Canada/ON_SHSC-01/2020	O		19A	Canada	Ontario	Asia		EPI_ISL_450747	Human	Sunnybrook Health Sciences Centre	B.4	Older	North America	Asia		19A	Department of Laboratory Medicine and Molecular Diagnostics, Sunnybrook Health Sciences Centre		2020-02-26	Jalees A. Nasir et al	Asia
UnitedArabEmirates/L920691421/2020	O	51	19A	Asia	Asia	Asia		EPI_ISL_520739	Human	Mohammed Bin Rashid University of Medicine and Health Sciences	B.4	Older	Asia	Asia	Female	19A	Al Jalila Genomics Center		2020-04-23	Ahmad Abou Tayoun et al
India/KA-nimh-11877/2020	O	22	19A	Asia	Asia	Asia		EPI_ISL_486404	Human	Victoria Hospital	B.4	Older	Asia	Asia	Male	19A	Department of Neurovirology, National Institute of Mental Health and Neuroscience (NIMHANS)		2020-05-06	Chitra Pattabiraman et al (https://www.medrxiv.org/content/10.1101/2020.07.10.20150045v1)
Hangzhou/ZJU-01/2020	V	36	19A	Asia	Asia	Asia		EPI_ISL_415709	Human	State Key Laboratory for Diagnosis and Treatment of Infectious Diseases, National Clinical Research Center for Infectious Diseases, First Affiliated Hospital, Zhejiang University School of Medicine, Hangzhou, China. 310003	B.2	Older	Asia	Asia	Male	19A	State Key Laboratory for Diagnosis and Treatment of Infectious Diseases, National Clinical Research Center for Infectious Diseases, First Affiliated Hospital, Zhejiang University School of Medicine, Hangzhou, China. 310003		2020-01-25	Hangping Yao et al (https://dx.doi.org/10.1101/2020.04.14.20060160)
Italy/LAZ-INMI1-cs/2020	V	66	19A	Europe	Europe	Asia		EPI_ISL_410546	Human	INMI Lazzaro Spallanzani IRCCS	B.2	Older	Europe	Asia	Female	19A	Laboratory of Virology, INMI Lazzaro Spallanzani IRCCS		2020-01-29	Maria R. Capobianchi et al (https://dx.doi.org/10.1002/jmv.25699)	Asia
Australia/VIC378/2020	V	64	19A	Oceania	Oceania	Oceania		EPI_ISL_426685	Human	Victorian Infectious Diseases Reference Laboratory (VIDRL)	B.2.4	Older	Oceania	Oceania	Female	19A	Microbiological Diagnostic Unit Public Health Laboratory and Victorian Infectious Diseases Reference Laboratory, Doherty Institute		2020-03-22	Caly L. et al A
NewZealand/20VR1627/2020	V		19A	Oceania	Oceania	Oceania		EPI_ISL_456237	Human	Southern Community Labs Dunedin	B.2.4	Older	Oceania	Oceania		19A	Institute of Environmental Science and Research (ESR)		2020-03-23	Matt Storey et al A
SouthKorea/KCDC2080/2020	V	58	19A	Asia	Asia	Asia		EPI_ISL_497981	Human	Division of Viral Diseases, Center for Laboratory Control of Infectious Diseases, Korea Centers for Diseases Control and Prevention	B.2.10	Older	Asia	Asia	Female	19A	Division of Viral Diseases, Center for Laboratory Control of Infectious Diseases, Korea Centers for Diseases Control and Prevention		2020-02-21	Jeong-Min Kim et al
SouthKorea/KCDC2052/2020	V	33	19A	Asia	Asia	Asia		EPI_ISL_481372	Human	Division of Viral Diseases, Center for Laboratory Control of Infectious Diseases, Korea Centers for Diseases Control and Prevention	B.2.10	Older	Asia	Asia	Male	19A	Division of Viral Diseases, Center for Laboratory Control of Infectious Diseases, Korea Centers for Diseases Control and Prevention		2020-02-21	Jeong-Min Kim et al
USA/AK-PHL015/2020	V		19A	USA	Alaska	Alaska	MT477840.1	EPI_ISL_420306	Human	Alaska State Virology Laboratory	B.2	Older	North America	North America	Female	19A	Alaska State Virology Laboratory		2020-03-16	Chen et al		Southeast Alaska
Scotland/CVR124/2020	V		19A	Europe	Europe	Europe		EPI_ISL_425667	Human	West of Scotland Specialist Virology Centre, NHSGGC / MRC-University of Glasgow Centre for Virus Research	B.2	Older	Europe	Europe		19A	COVID-19 Genomics UK (COG-UK) Consortium		2020-03-16	Ana da Silva Filipe et al A (https://virological.org/t/preliminary-analysis-of-sars-cov-2-importation-establishment-of-uk-transmission-lineages/507)
USA/MA-MGH-00209/2020	V		19A	USA	Massachusetts	Massachusetts	MT520355.1	EPI_ISL_460280	Human	Massachusetts General Hospital	B.2.2	Older	North America	North America		19A	Infectious Disease Program, Broad Institute of Harvard and MIT		2020-03-26	Lemieux et al (https://virological.org/t/introduction-and-spread-of-sars-cov-2-in-the-greater-boston-area/503)
Brazil/SP-02/2020	V	32	19A	South America	South America	Europe		EPI_ISL_413016	Human	Hospital Israelita Albert Einstein	B.2	Older	South America	Europe	Male	19A	Instituto Adolfo Lutz, Interdisciplinary Procedures Center, Strategic Laboratory		2020-02-28	Jaqueline Goes de Jesus et al (https://virological.org/t/first-cases-of-coronavirus-disease-covid-19-in-brazil-south-america-2-genomes-3rd-march-2020/409)	Europe
Brazil/ES-225/2020	V	37	19A	South America	South America	South America		EPI_ISL_415128	Human	LACEN/ES - Laboratório Central de Saúde Pública do Espírito Santo	B.2.1	Older	South America	South America	Female	19A	Instituto Oswaldo Cruz FIOCRUZ - Laboratory of Respiratory Viruses and Measles (LVRS)		2020-02-29	Paola Resende et al (https://dx.doi.org/10.1101/2020.06.17.158006)
USA/AR-QDX-532/2020	V	56	19A	USA	Arkansas	Arkansas		EPI_ISL_571261	Human	Quest Diagnostics	B.2.1	One month ago	North America	North America	Female	19A	Quest Diagnostics		2020-03-18	Rosenthal et al
Jamaica/JM-CDC-0869/2020	V	33	19A	Jamaica	Jamaica	Jamaica	MT507271.1	EPI_ISL_450793	Human	Jamaica Ministry of Health and Wellness	B.2.1	Older	North America	North America	Female	19A	Pathogen Discovery, Respiratory Viruses Branch, Division of Viral Diseases, Centers for Disease Control and Prevention		2020-03-09	Yan Li et al A
Jamaica/JM-CDC-6365/2020	V	50	19A	Jamaica	Jamaica	Jamaica	MT507274.1	EPI_ISL_450796	Human	Jamaica Ministry of Health and Wellness	B.2.1	Older	North America	North America	Female	19A	Pathogen Discovery, Respiratory Viruses Branch, Division of Viral Diseases, Centers for Disease Control and Prevention		2020-03-16	Yan Li et al A
England/CAMB-1ABB32/2020	V		19A	Europe	Europe	Europe		EPI_ISL_470151	Human	Department of Pathology, University of Cambridge	B.2.1	Older	Europe	Europe		19A	Wellcome Sanger Institute for the COVID-19 Genomics UK Consortium		2020-04-20	Luke W Meredith et al
USA/MD-MDH-0028/2020	V		19A	USA	Maryland	Maryland	MT704128.1	EPI_ISL_481274	Human	Maryland Department of Health	B.2.1	Older	North America	North America		19A	Maryland Department of Health		2020-04-04	Keller et al
Wuhan/HB-WH4-200/2020	O		19A	Asia	Asia	Asia		EPI_ISL_454952	Human	Wuhan Chain Medical Labs (CMLabs)	A	Older	Asia	Asia		19A	State Key Laboratory of Biotherapy of Sichuan University		2020-02-19	Baowen Du et al
USA/AZ1/2020	S	26	19B	USA	Arizona	Asia	MN997409.1	EPI_ISL_406223	Human	Arizona Department of Health Services	A	Older	North America	Asia	Male	19B	Pathogen Discovery, Respiratory Viruses Branch, Division of Viral Diseases, Centers for Disease Control and Prevention		2020-01-22	Ying Tao et al A (https://dx.doi.org/10.1101/2020.03.09.20032896)	Asia	Phoenix
USA/TX1/2020	S	50	19B	USA	Texas	Asia	MT106054.1	EPI_ISL_411956	Human	Texas Department of State Health Services	A	Older	North America	Asia	Female	19B	Pathogen Discovery, Respiratory Viruses Branch, Division of Viral Diseases, Centers for Disease Control and Prevention		2020-02-11	Krista Queen et al	Asia
USA/CA-CDC-1/2020	S	38	19B	USA	California	Asia	MN994467.1	EPI_ISL_406034	Human	California Department of Public Health	A	Older	North America	Asia	Male	19B	Pathogen Discovery, Respiratory Viruses Branch, Division of Viral Diseases, Centers for Disease Control and Prevention		2020-01-23	Anna Uehara et al A (https://dx.doi.org/10.1101/2020.03.09.20032896)	Asia	Los Angeles County
USA/IL2/2020	S	68	19B	USA	Illinois	Asia	MT044257.1	EPI_ISL_410045	Human	IL Department of Public Health Chicago Laboratory	A.3	Older	North America	Asia	Male	19B	Pathogen Discovery, Respiratory Viruses Branch, Division of Viral Diseases, Centers for Disease Control and Prevention		2020-01-28	Yan Li et al B (https://dx.doi.org/10.1101/2020.03.09.20032896)	Asia
USA/SC-DHEC-0003/2020	S		19B	USA	South Carolina	South Carolina	MT764173.1	EPI_ISL_491098	Human	SC Department of Health and Environmental Control	A.3	Older	North America	North America	Male	19B	SC Department of Health and Environmental Control		2020-03-07	Flores et al		Berkeley County
USA/DE-DHSS-F918170/2020	S		19B	USA	Delaware	Delaware		EPI_ISL_593945	Human	Delaware Public Health Lab	A.3	3-7 days ago	North America	North America		19B	Delaware Public Health Lab		2020-03-27	Gregory Hovan et al		Kent County
USA/SC_3575/2020	S	85	19B	USA	South Carolina	South Carolina	MT325607.1	EPI_ISL_424842	Human	SC Dept of Health and Env. Control-Bureau of Laboratories	A.3	Older	North America	North America	Male	19B	Pathogen Discovery, Respiratory Viruses Branch, Division of Viral Diseases, Centers for Disease Control and Prevention		2020-03-07	Yan Li et al A
USA/GA_1445/2020	S		19B	USA	Georgia	Georgia	MT304481.1	EPI_ISL_420788	Human	GA Department of Public Health	A.3	Older	North America	North America	Female	19B	Pathogen Discovery, Respiratory Viruses Branch, Division of Viral Diseases, Centers for Disease Control and Prevention		2020-03-04	Krista Queen et al
USA/AZ-TG271435/2020	S		19B	USA	Arizona	Arizona		EPI_ISL_426534	Human	TGen North	A.3	Older	North America	North America		19B	TGen North		2020-03-27	Jolene Bowers et al (https://dx.doi.org/10.1101/2020.05.08.20095935)
USA/DE-DHSS-F917718/2020	S	17	19B	USA	Delaware	Delaware		EPI_ISL_561345	Human	Delaware Public Health Lab	A.3	One month ago	North America	North America	Male	19B	Delaware Public Health Lab		2020-03-23	Gregory Hovan et al		New Castle County
USA/GA-QDX-599/2020	S	41	19B	USA	Georgia	Georgia		EPI_ISL_571297	Human	Quest Diagnostics	A.3	One month ago	North America	North America	Male	19B	Quest Diagnostics		2020-03-17	Rosenthal et al
USA/FL-BPHL-0645/2020	O		19B	USA	Florida	Florida	MT834743.1	EPI_ISL_508849	Human	Florida Bureau of Public Health Laboratories	A.3	Older	North America	North America		19B	Florida Bureau of Public Health Laboratories		2020-04-06	Sarah Schmedes et al
USA/DC-CDC-8704/2020	O	72	19B	USA	Washington DC	Washington DC		EPI_ISL_576178	Human	DC Public Health Lab/ Dept. of Forensic Sciences	A.3	One month ago	North America	North America	Male	19B	Pathogen Discovery, Respiratory Viruses Branch, Division of Viral Diseases, Centers for Disease Control and Prevention		2020-04-21	Ying Tao et al B
Panama/338744/2020	S	25	19B	Panama	Colon	Colon		EPI_ISL_496884	Human	Gorgas Memorial Laboratory of Health Studies	A.3	Older	North America	North America	Female	19B	Gorgas Memorial Laboratory of Health Studies		2020-04-09	Danilo Franco et al (https://www.medrxiv.org/content/10.1101/2020.07.31.20160929v1)
Panama/336047/2020	O	56	19B	Panama	Colon	Colon		EPI_ISL_496836	Human	Gorgas Memorial Laboratory of Health Studies	B	Older	North America	North America	Male	19B	Gorgas Memorial Laboratory of Health Studies		2020-04-03	Danilo Franco et al (https://www.medrxiv.org/content/10.1101/2020.07.31.20160929v1)
Panama/332252/2020	S	49	19B	Panama	Guna Yala	Guna Yala		EPI_ISL_496706	Human	Gorgas Memorial Laboratory of Health Studies	A.3	Older	North America	North America	Male	19B	Gorgas Memorial Laboratory of Health Studies		2020-03-23	Danilo Franco et al (https://www.medrxiv.org/content/10.1101/2020.07.31.20160929v1)
USA/MD-HP00549/2020	S	71	19B	USA	Maryland	Maryland		EPI_ISL_511869	Human	Johns Hopkins Hospital Department of Pathology	A.3	Older	North America	North America	Female	19B	Johns Hopkins Hospital Department of Pathology		2020-04-06	Peter M. Thielen et al
USA/MD-HP00336/2020	S	64	19B	USA	Maryland	Maryland		EPI_ISL_511867	Human	Johns Hopkins Hospital Department of Pathology	A.3	Older	North America	North America	Male	19B	Johns Hopkins Hospital Department of Pathology		2020-03-24	Peter M. Thielen et al
Panama/334144/2020	S	40	19B	Panama	Colon	Colon		EPI_ISL_496767	Human	Gorgas Memorial Laboratory of Health Studies	A.3	Older	North America	North America	Female	19B	Gorgas Memorial Laboratory of Health Studies		2020-03-24	Danilo Franco et al (https://www.medrxiv.org/content/10.1101/2020.07.31.20160929v1)
Panama/328710/2020	O	49	19B	Panama	Panama Center	Panama Center		EPI_ISL_496606	Human	Gorgas Memorial Laboratory of Health Studies	A.2	Older	North America	North America	Male	19B	Gorgas Memorial Laboratory of Health Studies		2020-02-20	Danilo Franco et al (https://www.medrxiv.org/content/10.1101/2020.07.31.20160929v1)		Pedregal
Spain/PV-ISCIII-201385/2020	S	43	19B	Europe	Europe	Europe		EPI_ISL_455350	Human	Hospital Txagorritxu	A.2	Older	Europe	Europe	Female	19B	Instituto de Salud Carlos III		2020-02-29	Iglesias-Caballero et al
Panama/328723/2020	S	57	19B	Panama	Panama Center	Panama Center		EPI_ISL_496609	Human	Gorgas Memorial Laboratory of Health Studies	A.2	Older	North America	North America	Female	19B	Gorgas Memorial Laboratory of Health Studies		2020-02-17	Danilo Franco et al (https://www.medrxiv.org/content/10.1101/2020.07.31.20160929v1)		Las Cumbres
Panama/329593/2020	S	49	19B	Panama	Panama Oeste	Panama Oeste		EPI_ISL_496636	Human	Gorgas Memorial Laboratory of Health Studies	A.2	Older	North America	North America	Male	19B	Gorgas Memorial Laboratory of Health Studies		2020-03-13	Danilo Franco et al (https://www.medrxiv.org/content/10.1101/2020.07.31.20160929v1)		La Chorrera
Panama/330547/2020	O	46	19B	Panama	Cocle	Cocle		EPI_ISL_496666	Human	Gorgas Memorial Laboratory of Health Studies	A.2	Older	North America	North America	Male	19B	Gorgas Memorial Laboratory of Health Studies		2020-03-14	Danilo Franco et al (https://www.medrxiv.org/content/10.1101/2020.07.31.20160929v1)
Mexico/CMX-INCMNSZ-02/2020	S	71	19B	Mexico	Mexico City	Mexico City		EPI_ISL_426362	Human	Instituto Nacional de Ciencias Medicas y Nutricion Salvador Zubiran	A.2	Older	North America	North America	Male	19B	Instituto Nacional de Ciencias Medicas y Nutricion Salvador Zubiran		2020-03-10	Guillermo M. Ruiz-Palacios et al (https://dx.doi.org/10.1101/2020.05.27.120402)
Australia/TAS108/2020	S		19B	Oceania	Oceania	Oceania		EPI_ISL_522573	Human	Royal Hobart Hospital Microbiology Department	A.2	Older	Oceania	Oceania		19B	MDU-PHL		2020-04-15	Cooley L. et al
Australia/NSW622/2020	O		19B	Oceania	Oceania	Oceania		EPI_ISL_490031	Human	South Eastern Area Laboratory Services (SEALS)	A.2	Older	Oceania	Oceania		19B	NSW Health Pathology - Institute of Clinical Pathology and Medical Research; Westmead Hospital; University of Sydney		2020-04-01	CIDM-PH et al. et al
Australia/NSW2257/2020	S	64	19B	Oceania	Oceania	Oceania		EPI_ISL_500694	Human	Area of Virology, Serology and Virology Division (SAViD), New South Wales Health Pathology Randwick	A.2	Older	Oceania	Oceania	Male	19B	Area of Virology, Serology and Virology Division (SAViD), New South Wales Health Pathology Randwick		2020-03-22	Rawlinson et al
Panama/329682/2020	S	34	19B	Panama	Santiago de Veraguas	Santiago de Veraguas		EPI_ISL_496642	Human	Gorgas Memorial Laboratory of Health Studies	A.2	Older	North America	North America	Female	19B	Gorgas Memorial Laboratory of Health Studies		2020-03-06	Danilo Franco et al (https://www.medrxiv.org/content/10.1101/2020.07.31.20160929v1)
Panama/335885/2020	O	23	19B	Panama	Herrera	Herrera		EPI_ISL_496824	Human	Gorgas Memorial Laboratory of Health Studies	A.2	Older	North America	North America	Male	19B	Gorgas Memorial Laboratory of Health Studies		2020-04-03	Danilo Franco et al (https://www.medrxiv.org/content/10.1101/2020.07.31.20160929v1)
Panama/334280/2020	S	19	19B	Panama	Herrera	Herrera		EPI_ISL_496772	Human	Gorgas Memorial Laboratory of Health Studies	A.2	Older	North America	North America	Male	19B	Gorgas Memorial Laboratory of Health Studies		2020-03-28	Danilo Franco et al (https://www.medrxiv.org/content/10.1101/2020.07.31.20160929v1)
Panama/337467/2020	O	28	19B	Panama	Panama Oeste	Panama Oeste		EPI_ISL_496861	Human	Gorgas Memorial Laboratory of Health Studies	A.2	Older	North America	North America	Male	19B	Gorgas Memorial Laboratory of Health Studies		2020-07-04	Danilo Franco et al (https://www.medrxiv.org/content/10.1101/2020.07.31.20160929v1)
Panama/335099/2020	O	18	19B	Panama	Panama Center	Panama Center		EPI_ISL_496805	Human	Gorgas Memorial Laboratory of Health Studies	B.1.1	Older	North America	North America	Female	19B	Gorgas Memorial Laboratory of Health Studies		2020-04-01	Danilo Franco et al (https://www.medrxiv.org/content/10.1101/2020.07.31.20160929v1)
Panama/335877/2020	O	20	19B	Panama	Chiriqui	Chiriqui		EPI_ISL_496823	Human	Gorgas Memorial Laboratory of Health Studies	A.2	Older	North America	North America	Male	19B	Gorgas Memorial Laboratory of Health Studies		2020-04-03	Danilo Franco et al (https://www.medrxiv.org/content/10.1101/2020.07.31.20160929v1)
Panama/336440/2020	S	42	19B	Panama	Panama Center	Panama Center		EPI_ISL_496850	Human	Gorgas Memorial Laboratory of Health Studies	A.2	Older	North America	North America	Female	19B	Gorgas Memorial Laboratory of Health Studies		2020-04-05	Danilo Franco et al (https://www.medrxiv.org/content/10.1101/2020.07.31.20160929v1)
Panama/337660/2020	O	43	19B	Panama	Panama Oeste	Panama Oeste		EPI_ISL_496863	Human	Gorgas Memorial Laboratory of Health Studies	A.2	Older	North America	North America	Male	19B	Gorgas Memorial Laboratory of Health Studies		2020-07-04	Danilo Franco et al (https://www.medrxiv.org/content/10.1101/2020.07.31.20160929v1)
Panama/334256/2020	S	65	19B	Panama	Guna Yala	Guna Yala		EPI_ISL_496770	Human	Gorgas Memorial Laboratory of Health Studies	A.2	Older	North America	North America	Male	19B	Gorgas Memorial Laboratory of Health Studies		2020-03-26	Danilo Franco et al (https://www.medrxiv.org/content/10.1101/2020.07.31.20160929v1)		Aligandí
Panama/337097/2020	S	50	19B	Panama	Guna Yala	Guna Yala		EPI_ISL_496855	Human	Gorgas Memorial Laboratory of Health Studies	A.2	Older	North America	North America	Male	19B	Gorgas Memorial Laboratory of Health Studies		2020-04-06	Danilo Franco et al (https://www.medrxiv.org/content/10.1101/2020.07.31.20160929v1)
Panama/341269/2020	S	26	19B	Panama	Guna Yala	Guna Yala		EPI_ISL_496914	Human	Gorgas Memorial Laboratory of Health Studies	A.2	Older	North America	North America	Male	19B	Gorgas Memorial Laboratory of Health Studies		2020-04-15	Danilo Franco et al (https://www.medrxiv.org/content/10.1101/2020.07.31.20160929v1)
Panama/339467/2020	S	57	19B	Panama	Panama Oeste	Panama Oeste		EPI_ISL_496894	Human	Gorgas Memorial Laboratory of Health Studies	A.2	Older	North America	North America	Female	19B	Gorgas Memorial Laboratory of Health Studies		2020-04-11	Danilo Franco et al (https://www.medrxiv.org/content/10.1101/2020.07.31.20160929v1)
Panama/340006/2020	S	28	19B	Panama	Chiriqui	Chiriqui		EPI_ISL_496901	Human	Gorgas Memorial Laboratory of Health Studies	A.2	Older	North America	North America	Male	19B	Gorgas Memorial Laboratory of Health Studies		2020-04-13	Danilo Franco et al (https://www.medrxiv.org/content/10.1101/2020.07.31.20160929v1)
Panama/334913/2020	O	38	19B	Panama	Panama Center	Panama Center		EPI_ISL_496798	Human	Gorgas Memorial Laboratory of Health Studies	B.1.1	Older	North America	North America	Male	19B	Gorgas Memorial Laboratory of Health Studies		2020-03-31	Danilo Franco et al (https://www.medrxiv.org/content/10.1101/2020.07.31.20160929v1)
Panama/336897/2020	S	56	19B	Panama	Panama Center	Panama Center		EPI_ISL_496854	Human	Gorgas Memorial Laboratory of Health Studies	A.2	Older	North America	North America	Female	19B	Gorgas Memorial Laboratory of Health Studies		2020-06-04	Danilo Franco et al (https://www.medrxiv.org/content/10.1101/2020.07.31.20160929v1)
Panama/333706/2020	O	29	19B	Panama	Colon	Colon		EPI_ISL_496754	Human	Gorgas Memorial Laboratory of Health Studies	A.2	Older	North America	North America	Male	19B	Gorgas Memorial Laboratory of Health Studies		2020-03-20	Danilo Franco et al (https://www.medrxiv.org/content/10.1101/2020.07.31.20160929v1)
Panama/339631/2020	S	35	19B	Panama	Cocle	Cocle		EPI_ISL_496897	Human	Gorgas Memorial Laboratory of Health Studies	A.2	Older	North America	North America	Male	19B	Gorgas Memorial Laboratory of Health Studies		2020-04-12	Danilo Franco et al (https://www.medrxiv.org/content/10.1101/2020.07.31.20160929v1)
Panama/338681/2020	S	30	19B	Panama	Cocle	Cocle		EPI_ISL_496879	Human	Gorgas Memorial Laboratory of Health Studies	A.2	Older	North America	North America	Female	19B	Gorgas Memorial Laboratory of Health Studies		2020-04-09	Danilo Franco et al (https://www.medrxiv.org/content/10.1101/2020.07.31.20160929v1)
Panama/337442/2020	S	28	19B	Panama	Chiriqui	Chiriqui		EPI_ISL_496860	Human	Gorgas Memorial Laboratory of Health Studies	A.2	Older	North America	North America	Male	19B	Gorgas Memorial Laboratory of Health Studies		2020-07-04	Danilo Franco et al (https://www.medrxiv.org/content/10.1101/2020.07.31.20160929v1)
Kenya/C571/2020	S	26	19B	Africa	Africa	Africa		EPI_ISL_568702	Human	KEMRI-Wellcome Trust Research Programme/KEMRI-CGMR-C Kilifi	A	One month ago	Africa	Africa	Male	19B	KEMRI-Wellcome Trust Research Programme/KEMRI-CGMR-C Kilifi		2020-04-12	Githinji et al 2020 et al
DRC/4524/2020	S	55	19B	Africa	Africa	Africa		EPI_ISL_513597	Human	Viral Respiratory Lab, National Institute for Biomedical Research (INRB)	A	Older	Africa	Africa	Male	19B	Pathogen Sequencing Lab, National Institute for Biomedical Research (INRB)		2020-04-30	Placide Mbala-Kingebeni et al A
Japan/PG-0136/2020	S		19B	Asia	Asia	Asia		EPI_ISL_479860	Human	Department of Infectious Diseases, Kobe Institute of Health	A	Older	Asia	Asia		19B	Pathogen Genomics Center, National Institute of Infectious Diseases		2020-03-14	Tsuyoshi Sekizuka et al (https://www.medrxiv.org/content/10.1101/2020.07.01.20143958v1)
USA/WI-UW-34/2020	S		19B	USA	Wisconsin	Wisconsin	MT706155.1	EPI_ISL_421292	Human	University of Wisconsin-Madison AIDS Vaccine Research Laboratories	A.4	Older	North America	North America		19B	University of Wisconsin-Madison AIDS Vaccine Research Laboratories		2020-03-26	Gage Moreno et al A (https://www.medrxiv.org/content/10.1101/2020.07.09.20149104v1)		Dane County
USA/WI-WSLH-200234/2020	S		19B	USA	Wisconsin	Wisconsin		EPI_ISL_578454	Human	Wisconsin State Laboratory of Hygiene Communicable Disease Division	A.4	One month ago	North America	North America		19B	Wisconsin State Laboratory of Hygiene Communicable Disease Division		2020-04-14	Kelsey R. Florek et al		Walworth County
USA/IL-NM0124/2020	S	60	19B	USA	Illinois	Illinois		EPI_ISL_444606	Human	Northwestern Memorial Hospital	A.4	Older	North America	North America	Male	19B	Ozer Lab		2020-03-20	Ramon Lorenzo-Redondo et al (https://dx.doi.org/10.1101/2020.05.19.20107144)		Chicago
Lishui/LS559/2020	S	54	19B	Asia	Asia	Asia		EPI_ISL_429855	Human	Centers for Disease Control and Prevention of Lishui	A	Older	Asia	Asia	Female	19B	Department of Inspection，Centers for Disease Control and Prevention of Lishui		2020-01-31	Wang Xiaoguang et al
Australia/NSW01/2020	S	43	19B	Oceania	Oceania	Asia		EPI_ISL_407893	Human	Centre for Infectious Diseases and Microbiology Laboratory Services	A	Older	Oceania	Asia	Male	19B	NSW Health Pathology - Institute of Clinical Pathology and Medical Research; Westmead Hospital; University of Sydney		2020-01-24	Eden J-S et al (https://www.nature.com/articles/s41591-020-1000-7)	Asia
Mexico/CMX-InDRE_03/2020	S	71	19B	Mexico	Estado de Mexico	Estado de Mexico		EPI_ISL_424667	Human	Laboratorio Estatal de Salud Publica del Estado de México	A.5	Older	North America	North America	Male	19B	Instituto de Diagnóstico y Referencia Epidemiológicos		2020-03-04	Irma López Martínez et al (https://dx.doi.org/10.1101/2020.05.27.120402)
Mexico/QUE-InDRE-18/2020	S	44	19B	Mexico	Queretaro	Queretaro		EPI_ISL_455456	Human	Instituto de Diagnostico y Referencia Epidemiologicos (INDRE)	A.5	Older	North America	North America	Female	19B	Instituto de Diagnostico y Referencia Epidemiologicos (INDRE)		2020-03-12	Rodriguez-Maldonado Abril et al
Mexico/QUE-InDRE-04/2020	S	43	19B	Mexico	Queretaro	Queretaro		EPI_ISL_424670	Human	Laboratorio Estatal de Salud Publica del Estado de Queretaro	A.5	Older	North America	North America	Male	19B	Instituto de Diagnóstico y Referencia Epidemiologicos		2020-03-10	Gisela Barrera Badillo et al (https://dx.doi.org/10.1101/2020.05.27.120402)
USA/WA1/2020	S		19B	USA	Washington	Asia	MN985325.1	EPI_ISL_404895	Human	Providence Regional Medical Center	A	Older	North America	Asia	Male	19B	Division of Viral Diseases, Centers for Disease Control and Prevention		2020-01-19	Queen et al (https://dx.doi.org/10.1101/2020.03.02.972935)	Asia	Snohomish County
USA/FL_5091/2020	S	63	19B	USA	Florida	Florida	MT276330.2	EPI_ISL_419560	Human	FL Bureau of Public Health Laboratories-Tampa	B.1.1	Older	North America	North America		19B	Pathogen Discovery, Respiratory Viruses Branch, Division of Viral Diseases, Centers for Disease Control and Prevention		2020-02-28	Anna Uehara et al B
USA/WA-S41/2020	S		19B	USA	Washington	Washington	MT627212.1	EPI_ISL_417094	Human	Washington State Department of Health	A.1	Older	North America	North America		19B	Seattle Flu Study		2020-02-28	Chu etl al et al (https://doi.dx.org/10.1101/2020.04.02.20051417)		King County
USA/ID-UW-6367/2020	S		19B	USA	Idaho	Idaho		EPI_ISL_570106	Human	UW Virology Lab	A.1	One month ago	North America	North America		19B	UW Virology Lab		2020-04-01	Pavitra Roychoudhury et al A
USA/CA-CDPH-UC1/2020	S		19B	USA	Grand Princess	Grand Princess		EPI_ISL_413557	Human	California Department of Public Health	A.1	Older	North America	North America		19B	Chiu Laboratory, University of California, San Francisco		2020-02-26	Xianding Deng et al B (https://dx.doi.org/10.1126/science.abb9263)
USA/OR-PROV-020/2020	S		19B	USA	Oregon	Oregon		EPI_ISL_482306	Human	Providence St. Joseph Health Molecular Genomics Laboratory	A.1	Older	North America	North America	Male	19B	Providence St. Joseph Health Molecular Genomics Laboratory		2020-03-26	Alexa K Dowdell et al (https://www.medrxiv.org/content/10.1101/2020.07.30.20160069v1)
USA/WA-S90/2020	S		19B	USA	Oregon	Oregon	MT627243.1	EPI_ISL_417143	Human	Washington State Department of Health	A.1	Older	North America	North America		19B	Seattle Flu Study		2020-02-29	Chu etl al et al (https://doi.dx.org/10.1101/2020.04.02.20051417)		Umatilla County
USA/WA-S89/2020	S		19B	USA	Oregon	Oregon	MT627233.1	EPI_ISL_417142	Human	Washington State Department of Health	A.1	Older	North America	North America		19B	Seattle Flu Study		2020-02-29	Chu etl al et al (https://doi.dx.org/10.1101/2020.04.02.20051417)		Umatilla County
Mexico/DUR-InDRE-09/2020	S	74	19B	Mexico	Durango	Durango		EPI_ISL_455432	Human	Instituto de Diagnostico y Referencia Epidemiologicos (INDRE)	A.1	Older	North America	North America	Male	19B	Instituto de Diagnostico y Referencia Epidemiologicos (INDRE)		2020-03-11	Taboada Ramírez Blanca. Ramirez-Gonzalez Ernesto et al		Gomez Palacios
USA/CA-CDPH-UC9/2020	S		19B	USA	Grand Princess	Grand Princess	MT419837.1	EPI_ISL_413928	Human	California Department of Public Health	A.1	Older	North America	North America		19B	Chiu Laboratory, University of California, San Francisco		2020-03-05	Xianding Deng et al B (https://dx.doi.org/10.1126/science.abb9263)
USA/CA-CDPH-UC11/2020	S		19B	USA	Grand Princess	Grand Princess		EPI_ISL_413931	Human	California Department of Public Health	A.1	Older	North America	North America		19B	Chiu Laboratory, University of California, San Francisco		2020-03-05	Xianding Deng et al B (https://dx.doi.org/10.1126/science.abb9263)
Panama/329547/2020	S	40	19B	Panama	Santiago de Veraguas	Santiago de Veraguas		EPI_ISL_496633	Human	Gorgas Memorial Laboratory of Health Studies	A.1	Older	North America	North America	Female	19B	Gorgas Memorial Laboratory of Health Studies		2020-03-09	Danilo Franco et al (https://www.medrxiv.org/content/10.1101/2020.07.31.20160929v1)
USA/MN56-MDH56/2020	S		19B	USA	Minnesota	Minnesota	MT911556.1	EPI_ISL_417500	Human	Minnesota Department of Health, Public Health Laboratory	A.1	Older	North America	North America		19B	Minnesota Department of Health, Public Health Laboratory		2020-03-14	Matt Plumb et al
Panama/329694/2020	O	36	19B	Panama	Panama Oeste	Panama Oeste		EPI_ISL_496643	Human	Gorgas Memorial Laboratory of Health Studies	A.1	Older	North America	North America	Male	19B	Gorgas Memorial Laboratory of Health Studies		2020-03-10	Danilo Franco et al (https://www.medrxiv.org/content/10.1101/2020.07.31.20160929v1)		Vista Alegre
USA/MT-BHDH-074/2020	S	56	19B	USA	Montana	Montana		EPI_ISL_437433	Human	Bozeman Health Deaconess Hospital	A.1	Older	North America	North America	Male	19B	Wiedenheft lab, Montana State University		2020-04-15	Artem Nemudryi et al A
USA/CO-QDX-672/2020	S	72	19B	USA	Colorado	Colorado		EPI_ISL_571426	Human	Quest Diagnostics	A.1	One month ago	North America	North America	Male	19B	Quest Diagnostics		2020-03-18	Rosenthal et al
USA/VA-DCLS-0537/2020	S		19B	USA	Virginia	Virginia	MT739444.2	EPI_ISL_485838	Human	Virginia DCLS	A.1	Older	North America	North America		19B	Virginia DCLS		2020-03-12	Virginia DCLS et al
Australia/VIC847/2020	S	36	19B	Oceania	Oceania	Oceania		EPI_ISL_427107	Human	Victorian Infectious Diseases Reference Laboratory (VIDRL)	A.1	Older	Oceania	Oceania	Male	19B	Microbiological Diagnostic Unit Public Health Laboratory and Victorian Infectious Diseases Reference Laboratory, Doherty Institute		2020-04-04	Caly L. et al B (https://dx.doi.org/10.1101/2020.05.12.20099929)
USA/VI-CDC-3705/2020	O		19B	USA	Virgin Islands	Virgin Islands	MT512422.1	EPI_ISL_452122	Human	VI-US Virgin Islands Department of Health	A.1	Older	North America	North America		19B	Pathogen Discovery, Respiratory Viruses Branch, Division of Viral Diseases, Centers for Disease Control and Prevention		2020-03-23	Jing Zhang et al B
env/USA/FL-UF11/2020	S		19B	USA	Florida	Florida	MT476384.1	EPI_ISL_447900	Environment	Lednicky Laboratory at Emerging Pathogens Institute	A.1	Older	North America	North America		19B	University of Florida		2020-02-21	Lednicky et al
USA/NC-CDC-6999/2020	S	77	19B	USA	North Carolina	North Carolina	MT512424.1	EPI_ISL_452124	Human	NC State Laboratory of Public Health	A.1	Older	North America	North America		19B	Pathogen Discovery, Respiratory Viruses Branch, Division of Viral Diseases, Centers for Disease Control and Prevention		2020-03-03	Jing Zhang et al B
USA/WA-S108/2020	S		19B	USA	Washington	Washington	MT627304.1	EPI_ISL_417161	Human	Washington State Department of Health	A.1	Older	North America	North America		19B	Seattle Flu Study		2020-02-29	Chu etl al et al (https://doi.dx.org/10.1101/2020.04.02.20051417)		King County
USA/WA-S219/2020	S		19B	USA	Washington	Washington	MT632601.1	EPI_ISL_430257	Human	Washington State Department of Health	A.1	Older	North America	North America		19B	Seattle Flu Study		2020-03-20	Chu et al et al		Pierce County WA
USA/KY-9E09/2020	S		19B	USA	Kentucky	Kentucky	MT365027.1	EPI_ISL_468065	Human		A.1	Older	North America	North America		19B	Computer Science and Engineering		2020-03-18	Rouchka et al
USA/OR-PROV-087/2020	S		19B	USA	Oregon	Oregon		EPI_ISL_482358	Human	Providence St. Joseph Health Molecular Genomics Laboratory	A.1	Older	North America	North America	Male	19B	Providence St. Joseph Health Molecular Genomics Laboratory		2020-04-20	Alexa K Dowdell et al (https://www.medrxiv.org/content/10.1101/2020.07.30.20160069v1)
Canada/BC_3808524/2020	S	37	19B	Canada	British Columbia	British Columbia		EPI_ISL_418819	Human	BCCDC Public Health Laboratory	A.1	Older	North America	North America	Female	19B	BCCDC Public Health Laboratory		2020-03-09	Harrigan et al
Canada/MB-NML-559/2020	S		19B	Canada	Manitoba	Manitoba		EPI_ISL_582260	Human	Cadham Provincial Laboratory	A.1	One week ago	North America	North America	Female	19B	National Microbiology Laboratory (NML)		2020-03-23	Anna Majer et al
USA/OR-PROV-207/2020	S		19B	USA	Oregon	Oregon		EPI_ISL_482449	Human	Providence St. Joseph Health Molecular Genomics Laboratory	A.1	Older	North America	North America	Male	19B	Providence St. Joseph Health Molecular Genomics Laboratory		2020-03-23	Alexa K Dowdell et al (https://www.medrxiv.org/content/10.1101/2020.07.30.20160069v1)
USA/WA-UW-6441/2020	S		19B	USA	Washington	Washington		EPI_ISL_570115	Human	UW Virology Lab	A.1	One month ago	North America	North America		19B	UW Virology Lab		2020-04-03	Pavitra Roychoudhury et al A
USA/WA-UW98/2020	S		19B	USA	Washington	Washington	MT252762.1	EPI_ISL_416636	Human	UW Virology Lab	A.1	Older	North America	North America		19B	UW Virology Lab		2020-03-12	Pavitra Roychoudhury et al B (https://doi.dx.org/10.1101/2020.04.02.20051417)
USA/NM-UNM-00042/2020	S		19B	USA	New Mexico	New Mexico		EPI_ISL_467623	Human	New Mexico Department of Health Scientific Laboratory Division	A.1	Older	North America	North America		19B	Center for Global Health, University of New Mexico Health Sciences Center		2020-03-18	Daryl Domman et al
USA/NE-886/2020	S		19B	USA	Nebraska	Nebraska		EPI_ISL_428203	Human	Nebraska Public Health Laboratory	A.1	Older	North America	North America		19B	UNMC COVID-19 Response Team		2020-03-25	UNMC COVID-19 Response Team et al
Canada/NL_34/2020	S		19B	Canada	Newfoundland and Labrador	Newfoundland and Labrador		EPI_ISL_429815	Human	Public Health Laboratory	A.1	Older	North America	North America		19B	National Microbiology Laboratory		2020-03-15	Anna Majer et al
Canada/MB-NML-788/2020	S		19B	Canada	Manitoba	Manitoba		EPI_ISL_582311	Human	Cadham Provincial Laboratory	A.1	One week ago	North America	North America	Female	19B	National Microbiology Laboratory (NML)		2020-04-02	Anna Majer et al
USA/VI-CDC-3688/2020	O		19B	USA	Virgin Islands	Virgin Islands	MT512423.1	EPI_ISL_452123	Human	VI-US Virgin Islands Department of Health	A.1	Older	North America	North America		19B	Pathogen Discovery, Respiratory Viruses Branch, Division of Viral Diseases, Centers for Disease Control and Prevention		2020-03-23	Jing Zhang et al B
Australia/WA11/2020	O	78	19A	Oceania	Oceania	Oceania		EPI_ISL_420456	Human	PathWest Laboratory Medicine WA	B	Older	Oceania	Oceania	Male	19A	PathWest Laboratory Medicine WA		2020-02-22	Chisha Sikazwe et al
Australia/SA04/2020	O	60	19A	Oceania	Oceania	Oceania		EPI_ISL_480781	Human	Victorian Infectious Diseases Reference Laboratory (VIDRL)	B	Older	Oceania	Oceania		19A	VIDRL and MDU-PHL		2020-01-30	Caly L. et al A
USA/MO-WUSTL034/2020	O		19A	USA	Missouri	Missouri		EPI_ISL_493070	Human	Washington University in St. Louis	B.1	Older	North America	North America		19A	Washington University in St. Louis		2020-06-19	David Wang et al		St. Louis MO
Sichuan/SC-PHCC1-022/2020	G	20	19A	Asia	Asia	Asia		EPI_ISL_451345	Human	West China Hospital of Sichuan University	B	Older	Asia	Asia	Male	19A	State Key Laboratory of Biotherapy of Sichuan University		2020-01-24	Baowen Du et al
Germany/BY-ChVir-1017/2020	G		19A	Europe	Europe	Europe	MT270112.1	EPI_ISL_450209	Human	Department of Virology	B	Older	Europe	Europe		19A	Department of Virology		2020-01-30	Boehmer et al
USA/ME-HETL-J0087/2020	G		20A	USA	Maine	Maine	MT886372.1	EPI_ISL_513496	Human	Maine HETL	B.1	Older	North America	North America		20A	Tewhey Lab, The Jackson Laboratory		2020-03-19	Matluk et al
Italy/LOM-UniMI-L457/2020	G	84	20A	Europe	Europe	Europe		EPI_ISL_542374	Human	San Matteo Hospital Pavia	B.1	Older	Europe	Europe	Female	20A	Dep. Of Oncology and Hemato-Oncology University of Milan		2020-03-25	Claudia Alteri et al
Canada/QC-LSPQ-L00229671/2020	G	9	20A	Canada	Quebec	Quebec		EPI_ISL_535899	Human	Hôpital Sainte-Croix	B.1	Older	North America	North America	Male	20A	Laboratoire de santé publique du Québec		2020-03-20	Sandrine Moreira et al
USA/UT-02235/2020	G		20A	USA	Utah	Utah		EPI_ISL_436932	Human	Utah Public Health Laboratory	B.1.68	Older	North America	North America		20A	Utah Public Health Laboratory		2020-04-15	Erin Young et al
USA/IA-CDC-8200/2020	G		20A	USA	Iowa	Iowa	MT472626.1	EPI_ISL_447842	Human	IA State Hygienic Laboratory	B.1	Older	North America	North America	Male	20A	Pathogen Discovery, Respiratory Viruses Branch, Division of Viral Diseases, Centers for Disease Control and Prevention		2020-03-07	Krista Queen et al
USA/IN-Lilly-IPB0170-16bc18/2020	G	70	20A	USA	Indiana	Indiana		EPI_ISL_437457	Human	Clinical Diagnostics Laboratory, Diagnostic & Experimental Pathology, Lilly Research Laboratories	B.1	Older	North America	North America	Female	20A	Clinical Diagnostics Laboratory, Diagnostic & Experimental Pathology, Lilly Research Laboratories		2020-04-06	Tim Holzer et al		Indianapolis
Canada/NS-NML-897/2020	G	62	20A	Canada	Nova Scotia	Nova Scotia		EPI_ISL_579546	Human	QEII Health Sciences Centre	B.1	One week ago	North America	North America	Male	20A	National Microbiology Laboratory (NML)		2020-03-21	Anna Majer et al
USA/UT-01440/2020	G		20A	USA	Utah	Utah		EPI_ISL_452153	Human	Utah Public Health Laboratory	B.1	Older	North America	North America		20A	Utah Public Health Laboratory		2020-04-10	Erin Young et al
DRC/397/2020	G	37	20A	Africa	Africa	Africa		EPI_ISL_420845	Human	Viral Respiratory Lab, National Institute for Biomedical Research (INRB)	B.1.6	Older	Africa	Africa	Male	20A/15324T	Pathogen Sequencing Lab, National Institute for Biomedical Research (INRB)		2020-03-26	Placide Mbala-Kingebeni et al B (https://virological.org/t/phylogenetic-analysis-of-sars-cov-2-in-drc/528)
Suriname/SR-22/2020	G		20A	South America	South America	South America		EPI_ISL_517633	Human	Academic Hospital Paramaribo	B.1	Older	South America	South America		20A/15324T	Erasmus Medical Center		2020-06-25	Bas Oude Munnink et al
Panama/329388/2020	G	45	20A	Panama	Panama Center	Panama Center		EPI_ISL_496629	Human	Gorgas Memorial Laboratory of Health Studies	B.1	Older	North America	North America	Female	20A/15324T	Gorgas Memorial Laboratory of Health Studies		2020-03-12	Danilo Franco et al (https://www.medrxiv.org/content/10.1101/2020.07.31.20160929v1)		Ernesto Córdoba
DRC/11031/2020	G	62	20A	Africa	Africa	Africa		EPI_ISL_527554	Human	Viral Respiratory Lab, National Institute for Biomedical Research (INRB)	B.1	Older	Africa	Africa	Female	20A/15324T	Pathogen Sequencing Lab, National Institute for Biomedical Research (INRB)		2020-05-24	Placide Mbala-Kingebeni et al A
DRC/7471/2020	G	77	20A	Africa	Africa	Africa		EPI_ISL_513596	Human	Viral Respiratory Lab, National Institute for Biomedical Research (INRB)	B.1	Older	Africa	Africa	Male	20A/15324T	Pathogen Sequencing Lab, National Institute for Biomedical Research (INRB)		2020-05-14	Placide Mbala-Kingebeni et al A
USA/MO-QDX-678/2020	G	74	20A	USA	Missouri	Missouri		EPI_ISL_571477	Human	Quest Diagnostics	B.1	One month ago	North America	North America	Female	20A/15324T	Quest Diagnostics		2020-03-18	Rosenthal et al
Canada/QC_AG2/2020	G		20A	Canada	Quebec	Quebec		EPI_ISL_515203	Human	Laboratoire de microbiologie, Hopital de Verdun	B.1	Older	North America	North America		20A/15324T	Smith Laboratory, Centre de Recherche CHU Sainte-Justine		2020-04-11	Martin Smith et al
USA/CA-ALSR-1161/2020	G		20A	USA	California	California		EPI_ISL_494404	Human	San Diego County Public Health Laboratory	B.1	Older	North America	North America		20A	Andersen lab at Scripps Research		2020-04-05	SEARCH Alliance San Diego with Tracy Basler et al
Morocco/refstage1/2020	G		20A	Africa	Africa	Africa		EPI_ISL_476559	Human		B.1	Older	Africa	Africa		20A	Laboratoire Sciences et Technologies de la Santé (STS) Institut Supérieur des Sciences de la Santé Université Hassan 1er, Settat, Morocco		2020-02-27	Hajar Lemriss et al
USA/IA_6394/2020	G		20A	USA	Iowa	Iowa	MT325576.1	EPI_ISL_424865	Human	IA State Hygienic Laboratory	B.1	Older	North America	North America	Female	20A	Pathogen Discovery, Respiratory Viruses Branch, Division of Viral Diseases, Centers for Disease Control and Prevention		2020-03-08	Yan Li et al A
Canada/QC-LSPQ-L00240029/2020	G	69	20A	Canada	Quebec	Quebec		EPI_ISL_536261	Human	Hôpital du Suroît	B.1	Older	North America	North America	Male	20A	Laboratoire de santé publique du Québec		2020-03-26	Sandrine Moreira et al
Brazil/SP-06/2020	G	69	20A	South America	South America	South America		EPI_ISL_414015	Human	Hospital São Joaquim Beneficencia Portuguesa	B.1	Older	South America	South America	Female	20A	Instituto Adolfo Lutz, Interdiciplinary Procedures Center, Strategic Laboratory		2020-02-29	Claudio Tavares Sacchi et al A (https://dx.doi.org/10.1590/s1678-9946202062030)
Denmark/SSI-02/2020	G	54	20A	Europe	Europe	Europe		EPI_ISL_416143	Human	Department of Virus and Microbiological Special diagnostics, Statens Serum Institut, Copenhagen, Denmark.	B.1	Older	Europe	Europe	Male	20A	ViFU		2020-02-28	Morten Rasmussen et al
USA/OH-USAFSAM-S042/2020	G		20A	USA	Ohio	Ohio	MT873904.1	EPI_ISL_512807	Human	Public Health, United States Air Force School of Aerospace Medicine	B.1	Older	North America	North America		20A	Public Health, United States Air Force School of Aerospace Medicine		2020-03-26	Fries et al
Panama/333568/2020	G	42	20A	Panama	Cocle	Cocle		EPI_ISL_496748	Human	Gorgas Memorial Laboratory of Health Studies	B.1	Older	North America	North America	Male	20A	Gorgas Memorial Laboratory of Health Studies		2020-03-16	Danilo Franco et al (https://www.medrxiv.org/content/10.1101/2020.07.31.20160929v1)
Panama/332629/2020	G	25	20A	Panama	Chiriqui	Chiriqui		EPI_ISL_496715	Human	Gorgas Memorial Laboratory of Health Studies	B.1	Older	North America	North America	Male	20A	Gorgas Memorial Laboratory of Health Studies		2020-03-24	Danilo Franco et al (https://www.medrxiv.org/content/10.1101/2020.07.31.20160929v1)
Panama/331578/2020	G	34	20A	Panama	Chiriqui	Chiriqui		EPI_ISL_496687	Human	Gorgas Memorial Laboratory of Health Studies	B.1	Older	North America	North America	Male	20A	Gorgas Memorial Laboratory of Health Studies		2020-03-19	Danilo Franco et al (https://www.medrxiv.org/content/10.1101/2020.07.31.20160929v1)
CostaRica/INC-0080/2020	G	25	20A	Costa Rica	Limon	Panama		EPI_ISL_527748	Human	Area De Salud Corredores	B.1	Older	North America	North America	Female	20A	Inciensa, Instituto Costarricense de Investigación y Enseñanza en Nutrición y Salud		2020-07-05	Francisco Duarte et al	Panama	Siquirres
Brazil/SP-01/2020	G	61	20A	South America	South America	Europe		EPI_ISL_412964	Human	Hospital Israelita Albert Einstein	B.1	Older	South America	Europe	Male	20A	Instituto Adolfo Lutz Interdisciplinary Procedures Center Strategic Laboratory		2020-02-25	Jaqueline Goes de Jesus et al (https://virological.org/t/first-cases-of-coronavirus-disease-covid-19-in-brazil-south-america-2-genomes-3rd-march-2020/409)	Europe
Austria/CeMM0288/2020	G	45	20A	Europe	Europe	Europe		EPI_ISL_438113	Human	Center for Virology, Medical University of Vienna	B.1	Older	Europe	Europe	Female	20A	Bergthaler laboratory, CeMM Research Center for Molecular Medicine of the Austrian Academy of Sciences		2020-03-26	Alexandra Popa et al
CostaRica/CRV-0020/2020	G	47	20A	Costa Rica	San Jose	San Jose		EPI_ISL_480324	Human	Hospital Nacional de Niños	B.1	Older	North America	North America	Female	20A	Charité Virology-University of Costa Rica		2020-03-21	Andres Moreira-Soto et al
Canada/NB_243/2020	G		20A	Canada	New Brunswick	New Brunswick		EPI_ISL_481742	Human	Dr. Georges-L.-Dumont University Hospital Centre	B.1.11	Older	North America	North America		20A	National Microbiology Laboratory		2020-03-23	Anna Majer et al
Canada/NB-214/2020	G		20A	Canada	New Brunswick	New Brunswick		EPI_ISL_479630	Human	Dr. Georges-L.-Dumont University Hospital Centre	B.1.11	Older	North America	North America		20A	National Microbiology Laboratory		2020-03-27	Anna Majer et al
USA/WA-S1093/2020	G		20A	USA	Washington	Washington	MT642294.1	EPI_ISL_463583	Human	Washington State Department of Health	B.1	Older	North America	North America		20A	Seattle Flu Study		2020-05-02	Chu et al et al		Yakima County
Cuba/USAFSAM-S030/2020	G	24	20A	Cuba	Cuba	Cuba	MT873896.1	EPI_ISL_513312	Human	Public Health, United States Air Force School of Aerospace Medicine	B.1	Older	North America	North America	Male	20A	Public Health, United States Air Force School of Aerospace Medicine		2020-03-19	Fries et al
Cuba/USAFSAM-S031/2020	G	63	20A	Cuba	Cuba	Cuba	MT873897.1	EPI_ISL_513313	Human	Public Health, United States Air Force School of Aerospace Medicine	B.1	Older	North America	North America	Male	20A	Public Health, United States Air Force School of Aerospace Medicine		2020-03-24	Fries et al
USA/PA-UW-547/2020	G		20A	USA	Pennsylvania	Pennsylvania	MT750127.1	EPI_ISL_484922	Human	University of Wisconsin-Madison AIDS Vaccine Research Laboratories	B.1	Older	North America	North America		20A	University of Wisconsin-Madison AIDS Vaccine Research Laboratories		2020-06-22	Gage Moreno et al B		Montgomery County PA
USA/IL-UW-138/2020	G		20A	USA	Illinois	Illinois	MT706266.1	EPI_ISL_427445	Human	University of Wisconsin-Madison AIDS Vaccine Research Laboratories	B.1	Older	North America	North America		20A	University of Wisconsin-Madison AIDS Vaccine Research Laboratories		2020-04-12	Gage Moreno et al B		Winnebago County IL
USA/ID-UW-21755/2020	G		20A	USA	Idaho	Idaho		EPI_ISL_570848	Human	UW Virology Lab	B.1	One month ago	North America	North America		20A	UW Virology Lab		2020-08-01	Pavitra Roychoudhury et al A
USA/WI-GMF-19175/2020	G		20A	USA	Wisconsin	Wisconsin		EPI_ISL_547792	Human	Gundersen Molecular Diagnostics Laboratory	B	Older	North America	North America		20A	Kabara Cancer Research Institute		2020-09-07	Craig S. Richmond et al A		Vernon County
USA/MN-MDH-1650/2020	G		20A	USA	Minnesota	Minnesota	MW020081.1	EPI_ISL_539844	Human	Mayo Clinic & Mayo Clinic Laboratories	B.1	Older	North America	North America		20A	Minnesota Department of Health, Public Health Laboratory		2020-08-18	Matt Plumb et al
USA/IA-GMF-12677/2020	G		20A	USA	Iowa	Iowa		EPI_ISL_547643	Human	Gundersen Molecular Diagnostics Laboratory	B.1	Older	North America	North America		20A	Kabara Cancer Research Institute		2020-07-27	Craig S. Richmond et al A		Winneshiek County
USA/IA-GMF-11334/2020	G		20A	USA	Iowa	Iowa		EPI_ISL_547627	Human	Gundersen Molecular Diagnostics Laboratory	B.1	Older	North America	North America		20A	Kabara Cancer Research Institute		2020-07-18	Craig S. Richmond et al A		Winneshiek County
USA/NJ-UW-755/2020	G		20A	USA	New Jersey	New Jersey	MT795870.1	EPI_ISL_495460	Human	University of Wisconsin-Madison AIDS Vaccine Research Laboratories	B.1	Older	North America	North America		20A	University of Wisconsin-Madison AIDS Vaccine Research Laboratories		2020-07-07	Gage Moreno et al B		Burlington County
USA/IL-UW-627/2020	G		20A	USA	Illinois	Illinois	MT772404.1	EPI_ISL_491308	Human	University of Wisconsin-Madison AIDS Vaccine Research Laboratories	B.1	Older	North America	North America		20A	University of Wisconsin-Madison AIDS Vaccine Research Laboratories		2020-06-26	Gage Moreno et al B		Kane County
USA/OH-UW-921/2020	G		20A	USA	Ohio	Ohio	MT846608.1	EPI_ISL_509807	Human	University of Wisconsin-Madison AIDS Vaccine Research Laboratories	B.1	Older	North America	North America		20A	University of Wisconsin-Madison AIDS Vaccine Research Laboratories		2020-07-12	Gage Moreno et al B		Cuyahoga County
USA/IL-UW-363/2020	G		20A	USA	Illinois	Illinois	MT506902.1	EPI_ISL_450717	Human	University of Wisconsin-Madison AIDS Vaccine Research Laboratories	B.1	Older	North America	North America		20A	University of Wisconsin-Madison AIDS Vaccine Research Laboratories		2020-04-17	Gage Moreno et al B		Winnebago County IL
USA/IL-UW-376/2020	G		20A	USA	Illinois	Illinois	MT772527.1	EPI_ISL_480358	Human	University of Wisconsin-Madison AIDS Vaccine Research Laboratories	B.1	Older	North America	North America		20A	University of Wisconsin-Madison AIDS Vaccine Research Laboratories		2020-05-20	Gage Moreno et al B		Winnebago County IL
USA/IL-UW-380/2020	G		20A	USA	Illinois	Illinois	MT772531.1	EPI_ISL_480362	Human	University of Wisconsin-Madison AIDS Vaccine Research Laboratories	B.1	Older	North America	North America		20A	University of Wisconsin-Madison AIDS Vaccine Research Laboratories		2020-05-21	Gage Moreno et al B		Winnebago County IL
Ireland/LK-NVRL-19935/2020	G	41	20A	Europe	Europe	Europe		EPI_ISL_414587	Human	UCD National Virus Reference Laboratory	B.1	Older	Europe	Europe	Male	20A	UCD National Virus Reference Laboratory		2020-03-03	Michael Carr et al
Germany/BE-ChVir-D667-7/2020	G		20A	Europe	Europe	Europe		EPI_ISL_516635	Human	Charité Universitätsmedizin Berlin, Institut für Virologie/Labor Berlin	B.1	Older	Europe	Europe		20A	Charité Universitätsmedizin Berlin, Institut für Virologie/Labor Berlin		2020-03-07	Victor M Corman et al
USA/KS-CDC-4589/2020	G	43	20A	USA	Kansas	Kansas	MT512442.1	EPI_ISL_452114	Human	KS Health and Environmental Laboratories	B.1	Older	North America	North America		20A	Pathogen Discovery, Respiratory Viruses Branch, Division of Viral Diseases, Centers for Disease Control and Prevention		2020-03-10	Yan Li et al A
CostaRica/CRV-0023/2020	G	27	20A	Costa Rica	San Jose	San Jose		EPI_ISL_480327	Human	Hospital Nacional de Niños	B.1	Older	North America	North America	Male	20A	Charité Virology-University of Costa Rica		2020-04-04	Andres Moreira-Soto et al
Kenya/C22/2020	G		20A	Africa	Africa	Africa		EPI_ISL_457845	Human	KEMRI-CGMR-C	B.1	Older	Africa	Africa	Male	20A	KEMRI-Wellcome Trust Research Programme/KEMRI-CGMR-C Kilifi		2020-03-17	Githinji G. et al 2020 et al (https://virological.org/t/introduction-and-local-transmission-of-sars-cov-2-cases-in-kenya/497)
Moldova/ChVir7777/2020	G		20A	Europe	Europe	Europe		EPI_ISL_523966	Human	National Agency for Public Health, Republic of Moldova	B.1	Older	Europe	Europe		20A	Charite Universitatsmedizin Berlin, Institute of Virology		2020-03-12	Victor M Corman et al
India/GJ-GBRC151b/2020	G	45	20A	Asia	Asia	Asia		EPI_ISL_461479	Human	Government Medical College, Vadodara	B.1	Older	Asia	Asia	Female	20A	Gujarat Biotechnology Research Centre		2020-05-02	Neelam Nathani et al
USA/MI-MDHHS-SC20680/2020	G		20A	USA	Michigan	Michigan		EPI_ISL_471704	Human	Michigan Department of Health and Human Services, Bureau of Laboratories	B.1	Older	North America	North America		20A	Michigan Department of Health and Human Services, Bureau of Laboratories		2020-05-14	Blankenship HM et al
USA/OR-OHSU-1331/2020	G	31	20A	USA	Oregon	Oregon		EPI_ISL_509184	Human	OHSU Lab Services Molecular Microbiology Lab	B.1	Older	North America	North America	Female	20A	Oregon SARS-CoV-2 Genome Sequencing Center		2020-07-15	Brendan L. O'Connell et al		Multnomah County
CostaRica/INC-0052/2020	G	35	20A	Costa Rica	Puntarenas	Puntarenas		EPI_ISL_512658	Human	Area De Salud Orotina-San Mateo [Orotina/Alajuela]	B.1	Older	North America	North America	Male	20A	Inciensa, Instituto Costarricense de Investigación y Enseñanza en Nutrición y Salud		2020-03-21	Francisco Duarte et al		Garabito
Canada/ON-S80/2020	G		20A	Canada	Ontario	Ontario		EPI_ISL_586448	Human	Toronto Invasive Bacterial Diseases Network	B.1	One week ago	North America	North America		20A	McMaster University		2020-03-19	Allison McGeer et al		Toronto
USA/IN-QDX-963/2020	G	67	20A	USA	Indiana	Indiana		EPI_ISL_571719	Human	Quest Diagnostics	B.1	One month ago	North America	North America	Female	20A	Quest Diagnostics		2020-03-17	Rosenthal et al
CostaRica/CRV-0015/2020	G	43	20A	Costa Rica	Heredia	Mexico		EPI_ISL_480319	Human	Hospital Clínica Bíblica	B.1	Older	North America	North America	Female	20A	Charité Virology-University of Costa Rica		2020-03-30	Andres Moreira-Soto et al	Mexico
SouthAfrica/KRISP-0214/2020	G	52	20A	Africa	Africa	Africa		EPI_ISL_482723	Human	Molecular Diagnostics Services (MDS)	B.1	Older	Africa	Africa		20A	KRISP, KZN Research Innovation and Sequencing Platform		2020-06-11	Giandhari J et al A
Kenya/C2826/2020	G		20A	Africa	Africa	Africa		EPI_ISL_457891	Human	KEMRI-CGMR-C	B.1	Older	Africa	Africa	Male	20A	KEMRI-Wellcome Trust Research Programme/KEMRI-CGMR-C Kilifi		2020-04-27	Githinji G. et al 2020 et al (https://virological.org/t/introduction-and-local-transmission-of-sars-cov-2-cases-in-kenya/497)
Australia/NSW521/2020	G		20A	Oceania	Oceania	Oceania		EPI_ISL_455061	Human	Pathology West - NSW Health Pathology	B.1	Older	Oceania	Oceania		20A	NSW Health Pathology - Institute of Clinical Pathology and Medical Research; Westmead Hospital; University of Sydney		2020-05-03	CIDM-PH et al. et al
Mexico/GRO-InDRE-24/2020	G	42	20A	Mexico	Guerrero	Guerrero		EPI_ISL_493339	Human	Instituto de Diagnostico y Referencia Epidemiologicos (INDRE)	B.1	Older	North America	North America	Male	20A	Instituto de Diagnostico y Referencia Epidemiologicos (INDRE)		2020-05-04	Gisela Barrera-Badillo et al
Brazil/RJ-DCVN4/2020	G		20A	South America	South America	South America	MT844030.1	EPI_ISL_510541	Human	Centro de Desenvolvimento Tecnologico em Saude, Fundacao Oswaldo Cruz	B.1	Older	South America	South America		20A	Centro de Desenvolvimento Tecnologico em Saude, Fundacao Oswaldo Cruz		2020-07-20	Souza et al
Uruguay/UY-NYUMC934/2020	G	61	20A	South America	South America	South America		EPI_ISL_480432	Human	Laboratorio de Biología Molecular Asociación Española Primera en Salud	B.1	Older	South America	South America	Female	20A	Departments of Pathology and Medicine, New York University School of Medicine		2020-05-07	Maria Victoria Elizondo et al
Scotland/CVR4845/2020	G		20A	Europe	Europe	Europe		EPI_ISL_594648	Human	West of Scotland Specialist Virology Centre, NHSGGC / MRC-University of Glasgow Centre for Virus Research	B.1	1-2 days ago	Europe	Europe		20A	COVID-19 Genomics UK (COG-UK) Consortium		2020-10-02	Ana da Silva Filipe et al B
England/QEUH-96497F/2020	G		20A	Europe	Europe	Europe		EPI_ISL_530974	Human	Lighthouse Lab in Glasgow	B.1.79	Older	Europe	Europe		20A	Wellcome Sanger Institute for the COVID-19 Genomics UK Consortium		2020-08-13	Harper VanSteenhouse et al
England/QEUH-9D0167/2020	G		20A	Europe	Europe	Europe		EPI_ISL_589812	Human	Lighthouse Lab in Glasgow	B.1.79	One week ago	Europe	Europe		20A	Wellcome Sanger Institute for the COVID-19 Genomics UK Consortium		2020-09-16	Harper VanSteenhouse et al
England/ALDP-A2DDEE/2020	G		20A	Europe	Europe	Europe		EPI_ISL_586891	Human	Lighthouse Lab in Alderley Park	B.1.79	One week ago	Europe	Europe		20A	Wellcome Sanger Institute for the COVID-19 Genomics UK Consortium		2020-10-05	Jacquelyn Wynn et al
Mexico/CMX-INER-02/2020	G	55	20A	Mexico	Mexico City	Mexico City		EPI_ISL_424348	Human	Instituto Nacional de Enfermedades Respiratorias	B.1.5	Older	North America	North America	Female	20A/20268G	Instituto Nacional de Enfermedades Respiratorias		2020-03-13	Joel Armando Vázquez Pérez et al (https://dx.doi.org/10.1101/2020.05.27.120402)
USA/RI_0520/2020	G	48	20A	USA	Rhode Island	Rhode Island	MT276323.1	EPI_ISL_419553	Human	RI State Health Laboratories	B.1.5	Older	North America	North America	Male	20A/20268G	Pathogen Discovery, Respiratory Viruses Branch, Division of Viral Diseases, Centers for Disease Control and Prevention		2020-02-28	Ying Tao et al B
USA/RI_0556/2020	G	17	20A	USA	Rhode Island	Rhode Island	MT304488.1	EPI_ISL_420795	Human	RI State Health Laboratory	B.1.5	Older	North America	North America	Female	20A/20268G	Pathogen Discovery, Respiratory Viruses Branch, Division of Viral Diseases, Centers for Disease Control and Prevention		2020-03-01	Krista Queen et al
Mexico/PUE-InDRE-05/2020	G	31	20A	Mexico	Puebla	Puebla		EPI_ISL_424672	Human	Laboratorio Estatal de Salud Publica del Estado de Puebla	B.1.5	Older	North America	North America	Male	20A/20268G	Instituto de Diagnostico y Referencia Epidemiologicos		2020-03-11	Fabiola Garcés Ayala et al (https://dx.doi.org/10.1101/2020.05.27.120402)
USA/PA_1802/2020	G	54	20A	USA	Pennsylvania	Pennsylvania	MT325599.1	EPI_ISL_424881	Human	PA Department of Health, Bureau of Laboratories	B.1.5	Older	North America	North America	Male	20A/20268G	Pathogen Discovery, Respiratory Viruses Branch, Division of Viral Diseases, Centers for Disease Control and Prevention		2020-03-05	Yan Li et al A
DominicanRepublic/ICGEB_UNIBE032.7/2020	O	32	20A	Dominican Republic	Dominican Republic	Dominican Republic		EPI_ISL_525469	Human	Universidad Iberoamericana	B.1.5	Older	North America	North America	Female	20A/20268G	International Centre for Genetic Engineering and Biotechnology (ICGEB) and ARGO Open Lab Platform		2020-05-06	Robert Paulino-Ramirez et al
CostaRica/INC-0033/2020	G	56	20A	Costa Rica	San Jose	San Jose		EPI_ISL_491445	Human	Area de Salud Mata Redonda	B.1.5	Older	North America	North America	Male	20A/20268G	Inciensa, Instituto Costarricense de Investigación y Enseñanza en Nutrición y Salud		2020-03-15	Francisco Duarte et al		San Jose
CostaRica/02/2020	G	18	20A	Costa Rica	Alajuela	Alajuela		EPI_ISL_434535	Human	Area de Salud Alajuela Sur	B.1.5	Older	North America	North America	Male	20A/20268G	Inciensa, Instituto Costarricense de Investigación y Enseñanza en Nutrición y Salud		2020-03-16	Duarte et al		San Rafael de Alajuela
Mexico/TAM-InDRE_39/2020	G	79	20A	Mexico	Tamaulipas	Tamaulipas		EPI_ISL_516625	Human	Instituto de Diagnostico y Referencia Epidemiologicos (INDRE)	B.1.5	Older	North America	North America	Male	20A/20268G	Instituto de Diagnostico y Referencia Epidemiologicos (INDRE)		2020-06-15	Gisela Barrera-Badillo et al
Guatemala/CDC-1227/2020	O	27	20A	Guatemala	Guatemala	Guatemala	MT844047.1	EPI_ISL_509695	Human	Guatemala Ministry of Public Health	B.1.5	Older	North America	North America	Male	20A/20268G	Pathogen Discovery, Respiratory Viruses Branch, Division of Viral Diseases, Centers for Disease Control and Prevention		2020-03-13	Ying Tao et al B
Panama/328677/2020	G	40	20A	Panama	Panama City	Europe		EPI_ISL_415152	Human	Gorgas Memorial Institute for Health Studies	B.1.5	Older	North America	Europe	Female	20A/20268G	Gorgas Memorial Institute for Health Studies		2020-03-06	Danilo Franco et al (https://www.medrxiv.org/content/10.1101/2020.07.31.20160929v1)	Europe
Mexico/MIC-InDRE-74/2020	G	78	20A	Mexico	Michoacan	Michoacan		EPI_ISL_576277	Human	Instituto de Diagnostico y Referencia Epidemiologicos (INDRE)	B.1.5	One month ago	North America	North America	Female	20A/20268G	Instituto de Diagnostico y Referencia Epidemiologicos (INDRE)		2020-08-20	Ernesto Ramirez-Gonzalez et al
Mexico/CHP-InDRE-23/2020	G	68	20A	Mexico	Chiapas	Chiapas		EPI_ISL_493338	Human	Instituto de Diagnostico y Referencia Epidemiologicos (INDRE)	B.1	Older	North America	North America	Female	20A/20268G	Instituto de Diagnostico y Referencia Epidemiologicos (INDRE)		2020-05-04	Gisela Barrera-Badillo et al
Mexico/CHH-InDRE-49/2020	G	49	20A	Mexico	Chihuahua	Chihuahua		EPI_ISL_516617	Human	Instituto de Diagnostico y Referencia Epidemiologicos (INDRE)	B.1.5	Older	North America	North America	Female	20A/20268G	Instituto de Diagnostico y Referencia Epidemiologicos (INDRE)		2020-07-01	Ernesto Ramirez-Gonzalez et al
Mexico/CHH-InDRE-46/2020	G	63	20A	Mexico	Chihuahua	Chihuahua		EPI_ISL_516614	Human	Instituto de Diagnostico y Referencia Epidemiologicos (INDRE)	B.1.5	Older	North America	North America	Male	20A/20268G	Instituto de Diagnostico y Referencia Epidemiologicos (INDRE)		2020-06-28	Ernesto Ramirez-Gonzalez et al
Mexico/SIN-InDRE-21/2020	G	67	20A	Mexico	Sinaloa	Sinaloa		EPI_ISL_493336	Human	Instituto de Diagnostico y Referencia Epidemiologicos (INDRE)	B.1.5	Older	North America	North America	Male	20A/20268G	Instituto de Diagnostico y Referencia Epidemiologicos (INDRE)		2020-04-17	Gisela Barrera-Badillo et al
Mexico/NAY-InDRE_27/2020	G	50	20A	Mexico	Nayarit	Nayarit		EPI_ISL_493342	Human	Instituto de Diagnostico y Referencia Epidemiologicos (INDRE)	B.1.5	Older	North America	North America	Female	20A/20268G	Instituto de Diagnostico y Referencia Epidemiologicos (INDRE)		2020-05-26	Ernesto Ramirez-Gonzalez et al
Chile/Santiago_44/2020	G	22	20A	South America	South America	South America		EPI_ISL_445323	Human	HOSP.ENFERMEDADES INFECCIOSAS	B.1.5	Older	South America	South America	Female	20A/20268G	Instituto de Salud Publica de Chile		2020-03-16	Andrés E Castillo et al
Mexico/ROO-InDRE-14/2020	G	45	20A	Mexico	Quintana Roo	Quintana Roo		EPI_ISL_455438	Human	Instituto de Diagnostico y Referencia Epidemiologicos (INDRE)	B.1.5	Older	North America	North America	Male	20A/20268G	Instituto de Diagnostico y Referencia Epidemiologicos (INDRE)		2020-03-14	Araiza-Rodriguez Adnan et al
Colombia/ATL-INS-79743/2020	G	20	20A	South America	South America	South America		EPI_ISL_456145	Human	Instituto Nacional de Salud - Unidad de Secuenciación y Análisis Genómico	B.1.5	Older	South America	South America	Male	20A/20268G	Instituto Nacional de Salud, Universidad Cooperativa de Colombia, Instituto Alexander von Humboldt, Imperial College-London, London School of Hygiene & Tropical Medicine		2020-03-14	Katherine Laiton-Donato et al (https://dx.doi.org/10.1101/2020.06.02.20120782)
Senegal/65526/2020	G	75	20A	Africa	Africa	Africa		EPI_ISL_477152	Human	Institut Pasteur Dakar	B.1	Older	Africa	Africa	Female	20A/20268G	Institut Pasteur de Dakar		2020-06-14	Ndongo Dia et al
Gambia/NPHL-2892/2020	G	21	20A	Africa	Africa	Africa		EPI_ISL_561302	Human	MRCG at LSHTM Genomics lab	B.1.5	One month ago	Africa	Africa	Female	20A/20268G	MRCG at LSHTM Genomics lab		2020-09-07	Abdul Karim sesay et al
Guatemala/CDC-1236/2020	G	58	20A	Guatemala	Guatemala	Guatemala	MT844038.1	EPI_ISL_509703	Human	Guatemala Ministry of Public Health	B.1.5	Older	North America	North America	Male	20A/20268G	Pathogen Discovery, Respiratory Viruses Branch, Division of Viral Diseases, Centers for Disease Control and Prevention		2020-03-21	Ying Tao et al B
Peru/LIM-UPCH-0085/2020	G	25	20A	South America	South America	South America		EPI_ISL_540963	Human	Laboratorio de Referencia Nacional de Virus Respiratorios, Instituto Nacional de Salud Peru	B.1.5	Older	South America	South America	Female	20A/20268G	Laboratorio de Genómica Microbiana, Universidad Peruana Cayetano Heredia		2020-06-17	Pablo Tsukayama et al
USA/FL-QDX-752/2020	G	46	20A	USA	Florida	Florida		EPI_ISL_571519	Human	Quest Diagnostics	B.1.5	One month ago	North America	North America	Male	20A/20268G	Quest Diagnostics		2020-03-19	Rosenthal et al
Panama/337640/2020	G	27	20A	Panama	Chiriqui	Chiriqui		EPI_ISL_496862	Human	Gorgas Memorial Laboratory of Health Studies	B.1.5	Older	North America	North America	Male	20A/20268G	Gorgas Memorial Laboratory of Health Studies		2020-07-04	Danilo Franco et al (https://www.medrxiv.org/content/10.1101/2020.07.31.20160929v1)
Mexico/YUC-InDRE_33/2020	G	92	20A	Mexico	Yucatan	Yucatan		EPI_ISL_493348	Human	Instituto de Diagnostico y Referencia Epidemiologicos (INDRE)	B.1.5	Older	North America	North America	Male	20A/20268G	Instituto de Diagnostico y Referencia Epidemiologicos (INDRE)		2020-05-27	Ernesto Ramirez-Gonzalez et al
USA/AK-PHL346/2020	G		20A	USA	Alaska	Alaska	MT946884.1	EPI_ISL_522396	Human	Alaska State Virology Laboratory	B.1.5	Older	North America	North America		20A/20268G	Alaska State Virology Laboratory		2020-05-27	Jack Chen et al
USA/AK-PHL383/2020	G		20A	USA	Alaska	Alaska		EPI_ISL_560554	Human	Alaska State Virology Laboratory	B.1.5	One month ago	North America	North America		20A/20268G	Alaska State Virology Laboratory		2020-05-31	Jack Chen et al		Anchorage
England/MILK-8134D9/2020	G		20A	Europe	Europe	Europe		EPI_ISL_557223	Human	Lighthouse Lab in Milton Keynes	B.1.5	One month ago	Europe	Europe		20A/20268G	Wellcome Sanger Institute for the COVID-19 Genomics UK Consortium		2020-07-15	The Lighthouse Lab in Milton Keynes et al
England/QEUH-756FDA/2020	G		20A	Europe	Europe	Europe		EPI_ISL_533006	Human	Lighthouse Lab in Glasgow	B.1.5	Older	Europe	Europe		20A/20268G	Wellcome Sanger Institute for the COVID-19 Genomics UK Consortium		2020-07-17	Harper VanSteenhouse et al
Mexico/CMX-INMEGEN-05/2020	G	92	20A	Mexico	Mexico City	Mexico City		EPI_ISL_522876	Human	Instituto Nacional de Medicina Genomica	B.1.5	Older	North America	North America	Female	20A/20268G	Instituto Nacional de Medicina Genomica		2020-07-31	Hidalgo-Miranda A et al
USA/CO-CSU-D1050-2/2020	G		20A	USA	Colorado	Colorado		EPI_ISL_527427	Human	Colorado State University - Ebel Lab	B.1.5	Older	North America	North America		20A/20268G	Colorado State University - Ebel Lab		2020-05-06	Greg Ebel et al. et al
USA/WY-UNM-WY00103/2020	G		20A	USA	Wyoming	Wyoming		EPI_ISL_582226	Human	Wyoming Public Health Laboratory	B.1.5	One week ago	North America	North America		20A/20268G	Center for Global Health, University of New Mexico Health Sciences Center		2020-06-27	Daryl Domman et al
CostaRica/INC-0085/2020	G	78	20A	Costa Rica	Heredia	Heredia		EPI_ISL_527753	Human	Hospital San Vicente De Paul	B.1.5	Older	North America	North America	Female	20A/20268G	Inciensa, Instituto Costarricense de Investigación y Enseñanza en Nutrición y Salud		2020-07-09	Francisco Duarte et al		Heredia
Canada/MB-NML-591/2020	G		20A	Canada	Manitoba	Manitoba		EPI_ISL_582278	Human	Cadham Provincial Laboratory	B.1	One week ago	North America	North America	Male	20A/20268G	National Microbiology Laboratory (NML)		2020-04-01	Anna Majer et al
Mexico/CAM-InDRE-62/2020	G	44	20A	Mexico	Campeche	Campeche		EPI_ISL_576265	Human	Instituto de Diagnostico y Referencia Epidemiologicos (INDRE)	B.1	One month ago	North America	North America	Male	20A/20268G	Instituto de Diagnostico y Referencia Epidemiologicos (INDRE)		2020-08-21	Ernesto Ramirez-Gonzalez et al
USA/IL-UW-1488/2020	G		20A	USA	Illinois	Illinois	MW031055.1	EPI_ISL_541543	Human	University of Wisconsin-Madison AIDS Vaccine Research Laboratories	B.1	Older	North America	North America		20A/20268G	University of Wisconsin-Madison AIDS Vaccine Research Laboratories		2020-09-14	Gage Moreno et al B		Winnebago County IL
Mexico/COL-InDRE-75/2020	G	76	20A	Mexico	Colima	Colima		EPI_ISL_576278	Human	Instituto de Diagnostico y Referencia Epidemiologicos (INDRE)	B.1.78	One month ago	North America	North America	Female	20A/20268G	Instituto de Diagnostico y Referencia Epidemiologicos (INDRE)		2020-08-24	Ernesto Ramirez-Gonzalez et al
Mexico/AGU-InDRE-55/2020	G	67	20A	Mexico	Aguascalientes	Aguascalientes		EPI_ISL_576258	Human	Instituto de Diagnostico y Referencia Epidemiologicos (INDRE)	B.1	One month ago	North America	North America	Female	20A/20268G	Instituto de Diagnostico y Referencia Epidemiologicos (INDRE)		2020-06-15	Gisela Barrera-Badillo et al
Mexico/BCN-ALSR-1701/2020	G		20A	Mexico	Baja California	Baja California		EPI_ISL_496362	Human	Infectolab	B.1	Older	North America	North America		20A/20268G	Andersen lab at Scripps Research		2020-04-22	SEARCH Alliance San Diego with Samuel Navarro Alvarez et al		Tijuana
Mexico/SON-InDRE_29/2020	G	61	20A	Mexico	Sonora	Sonora		EPI_ISL_493344	Human	Instituto de Diagnostico y Referencia Epidemiologicos (INDRE)	B.1	Older	North America	North America	Male	20A/20268G	Instituto de Diagnostico y Referencia Epidemiologicos (INDRE)		2020-05-15	Ernesto Ramirez-Gonzalez et al
Mexico/COL-InDRE-76/2020	G	27	20A	Mexico	Colima	Colima		EPI_ISL_576279	Human	Instituto de Diagnostico y Referencia Epidemiologicos (INDRE)	B.1	One month ago	North America	North America	Male	20A/20268G	Instituto de Diagnostico y Referencia Epidemiologicos (INDRE)		2020-08-24	Ernesto Ramirez-Gonzalez et al
Mexico/SON-InDRE_35/2020	G	20	20A	Mexico	Sonora	Sonora		EPI_ISL_516622	Human	Instituto de Diagnostico y Referencia Epidemiologicos (INDRE)	B.1	Older	North America	North America	Male	20A/20268G	Instituto de Diagnostico y Referencia Epidemiologicos (INDRE)		2020-05-15	Gisela Barrera-Badillo et al
Mexico/ZAC-InDRE-70/2020	G	26	20A	Mexico	Zacatecas	Zacatecas		EPI_ISL_576273	Human	Instituto de Diagnostico y Referencia Epidemiologicos (INDRE)	B.1	One month ago	North America	North America	Male	20A/20268G	Instituto de Diagnostico y Referencia Epidemiologicos (INDRE)		2020-08-21	Ernesto Ramirez-Gonzalez et al
USA/OK-ADDL-01/2020	G		20A	USA	Oklahoma	Oklahoma		EPI_ISL_535364	Human	Oklahoma Animal Disease Diagnostic Laboratory	B.1	Older	North America	North America		20A/20268G	Oklahoma Animal Disease Diagnostic Laboratory		2020-04-10	Sai Narayanan et al
Mexico/OAX-InDRE-61/2020	G	32	20A	Mexico	Oaxaca	Oaxaca		EPI_ISL_576264	Human	Instituto de Diagnostico y Referencia Epidemiologicos (INDRE)	B.1	One month ago	North America	North America	Female	20A/20268G	Instituto de Diagnostico y Referencia Epidemiologicos (INDRE)		2020-08-18	Ernesto Ramirez-Gonzalez et al
Mexico/SON-InDRE_42/2020	G	35	20A	Mexico	Sonora	Sonora		EPI_ISL_516623	Human	Instituto de Diagnostico y Referencia Epidemiologicos (INDRE)	B.1	Older	North America	North America	Male	20A/20268G	Instituto de Diagnostico y Referencia Epidemiologicos (INDRE)		2020-06-06	Gisela Barrera-Badillo et al
Mexico/BCN-InDRE-52/2020	G	20	20A	Mexico	Baja California	Baja California		EPI_ISL_516612	Human	Instituto de Diagnostico y Referencia Epidemiologicos (INDRE)	B.1	Older	North America	North America	Male	20A/20268G	Instituto de Diagnostico y Referencia Epidemiologicos (INDRE)		2020-07-06	Ernesto Ramirez-Gonzalez et al
USA/NM-DOH-2020313186/2020	G	19	20A	USA	New Mexico	New Mexico		EPI_ISL_574264	Human	New Mexico Department of Health Scientific Laboratory	B.1	One month ago	North America	North America	Female	20A/20268G	New Mexico Department of Health Scientific Laboratory		2020-08-26	Ellie Johnson et al
USA/NM-DOH-2020329356/2020	G		20A	USA	New Mexico	New Mexico		EPI_ISL_575326	Human	Molecular Biology, New Mexico Department of Health Scientific Laboratory	B.1	One month ago	North America	North America		20A/20268G	Molecular Biology, New Mexico Department of Health Scientific Laboratory		2020-09-04	Johnson et al
USA/TX-DSHS-0709/2020	G		20A	USA	Texas	Texas		EPI_ISL_576352	Human	Texas Department of State Health Services (TXDSHS)	B.1	One month ago	North America	North America		20A/20268G	Texas Department of State Health Services (TXDSHS)		2020-09-08	Rashmi Tuladhar et al		Mclennan County
USA/TX-DSHS-0716/2020	G		20A	USA	Texas	Texas		EPI_ISL_576359	Human	Texas Department of State Health Services (TXDSHS)	B.1	One month ago	North America	North America		20A/20268G	Texas Department of State Health Services (TXDSHS)		2020-09-10	Rashmi Tuladhar et al		Mclennan County
USA/DE-DHSS-F994880/2020	G		20A	USA	Delaware	Delaware		EPI_ISL_593980	Human	Delaware Public Health Lab	B.1	3-7 days ago	North America	North America		20A/20268G	Delaware Public Health Lab		2020-09-25	Gregory Hovan et al		Kent County
USA/DE-DHSS-F996119/2020	G		20A	USA	Delaware	Delaware		EPI_ISL_593981	Human	Delaware Public Health Lab	B.1	3-7 days ago	North America	North America		20A/20268G	Delaware Public Health Lab		2020-09-19	Gregory Hovan et al		Kent County
USA/UT-UPHL-08764/2020	G		20A	USA	Utah	Utah		EPI_ISL_525350	Human	Utah Public Health Laboratory	B.1	Older	North America	North America		20A/20268G	Utah Public Health Laboratory		2020-08-13	Erin Young et al
USA/UT-UPHL-08765/2020	G		20A	USA	Utah	Utah		EPI_ISL_525351	Human	Utah Public Health Laboratory	B.1	Older	North America	North America		20A/20268G	Utah Public Health Laboratory		2020-08-13	Erin Young et al
Mexico/BCN-InDRE_32/2020	G	9	20A	Mexico	Baja California	Baja California		EPI_ISL_493347	Human	Instituto de Diagnostico y Referencia Epidemiologicos (INDRE)	B.1	Older	North America	North America	Female	20A/20268G	Instituto de Diagnostico y Referencia Epidemiologicos (INDRE)		2020-05-22	Ernesto Ramirez-Gonzalez et al
Mexico/BC-InDRE-44/2020	G	33	20A	Mexico	Baja California	Baja California		EPI_ISL_516608	Human	Instituto de Diagnostico y Referencia Epidemiologicos (INDRE)	B.1	Older	North America	North America	Male	20A/20268G	Instituto de Diagnostico y Referencia Epidemiologicos (INDRE)		2020-06-26	Ernesto Ramirez-Gonzalez et al
USA/CA-CZB-3731/2020	G		20A	USA	California	California		EPI_ISL_548408	Human	Orange County Public Health Laboratory	B.1	Older	North America	North America		20A/20268G	Chan-Zuckerberg Biohub		2020-07-22	CZB Cliahub Consortium et al		Orange County CA
Mexico/BCN-ALSR-1698/2020	G		20A	Mexico	Baja California	Baja California		EPI_ISL_496359	Human	Infectolab	B.1	Older	North America	North America		20A/20268G	Andersen lab at Scripps Research		2020-04-22	SEARCH Alliance San Diego with Samuel Navarro Alvarez et al		Tijuana
Mexico/BCN-InDRE-50/2020	G	25	20A	Mexico	Baja California	Baja California		EPI_ISL_516610	Human	Instituto de Diagnostico y Referencia Epidemiologicos (INDRE)	B.1	Older	North America	North America	Male	20A/20268G	Instituto de Diagnostico y Referencia Epidemiologicos (INDRE)		2020-06-30	Ernesto Ramirez-Gonzalez et al
USA/UT-UPHL-201030072/2020	G		20A	USA	Utah	Utah		EPI_ISL_594062	Human	Utah Public Health Laboratory	B.1	3-7 days ago	North America	North America		20A/20268G	Utah Public Health Laboratory		2020-10-01	Erin Young et al
USA/CA-CZB-10943/2020	G		20A	USA	California	California		EPI_ISL_583030	Human	Orange County Public Health Lab	B.1	One week ago	North America	North America		20A/20268G	Chan-Zuckerberg Biohub		2020-09-14	CZB Cliahub Consortium et al		Orange County CA
USA/CA-ALSR-1952/2020	G		20A	USA	California	California		EPI_ISL_512257	Human	San Diego County Public Health Laboratory	B.1	Older	North America	North America		20A/20268G	Andersen lab at Scripps Research		2020-06-25	SEARCH Alliance San Diego with Tracy Basler et al		San Diego County
USA/MN-MDH-1532/2020	G		20A	USA	Minnesota	Minnesota	MT958229.1	EPI_ISL_527597	Human	Minnesota Department of Health, Public Health Laboratory	B.1	Older	North America	North America		20A/20268G	Minnesota Department of Health, Public Health Laboratory		2020-07-21	Matt Plumb et al
USA/WA-UW-29528/2020	G		20A	USA	Washington	Washington		EPI_ISL_576488	Human	UW Virology Lab	B.1	One month ago	North America	North America		20A/20268G	UW Virology Lab		2020-09-29	Pavitra Roychoudhury et al A
USA/WA-UW-29896/2020	G		20A	USA	Washington	Washington		EPI_ISL_576563	Human	UW Virology Lab	B.1	One month ago	North America	North America		20A/20268G	UW Virology Lab		2020-10-02	Pavitra Roychoudhury et al A
USA/WA-UW-29895/2020	G		20A	USA	Washington	Washington		EPI_ISL_576558	Human	UW Virology Lab	B.1	One month ago	North America	North America		20A/20268G	UW Virology Lab		2020-10-04	Pavitra Roychoudhury et al A
USA/MT-RML-7/2020	G		20A	USA	Montana	Montana		EPI_ISL_591054	Human	Virus Ecology, Rocky Mountain Laboratories, National Institutes of Health	B.1	One week ago	North America	North America		20A/20268G	Virus Ecology, Rocky Mountain Laboratories, National Institutes of Health		2020-07-19	Van Doremalen et al		Ravalli County
USA/MT-RML-8/2020	G		20A	USA	Montana	Montana		EPI_ISL_591055	Human	Virus Ecology, Rocky Mountain Laboratories, National Institutes of Health	B.1	One week ago	North America	North America		20A/20268G	Virus Ecology, Rocky Mountain Laboratories, National Institutes of Health		2020-07-19	Van Doremalen et al		Ravalli County
USA/IA-GMF-08606/2020	G		20A	USA	Iowa	Iowa		EPI_ISL_489896	Human	Gundersen Molecular Diagnostics Laboratory	B.1	Older	North America	North America		20A/20268G	Kabara Cancer Research Institute		2020-06-29	Craig S. Richmond et al A		Allamakee County
Mexico/SLP-InDRE-69/2020	G	31	20A	Mexico	San Luis Potosi	San Luis Potosi		EPI_ISL_576272	Human	Instituto de Diagnostico y Referencia Epidemiologicos (INDRE)	B.1	One month ago	North America	North America	Male	20A/20268G	Instituto de Diagnostico y Referencia Epidemiologicos (INDRE)		2020-08-21	Gisela Barrera-Badillo et al
Mexico/BCN-InDRE-51/2020	G	74	20A	Mexico	Baja California	Baja California		EPI_ISL_516611	Human	Instituto de Diagnostico y Referencia Epidemiologicos (INDRE)	B.1	Older	North America	North America	Male	20A/20268G	Instituto de Diagnostico y Referencia Epidemiologicos (INDRE)		2020-07-05	Gisela Barrera-Badillo et al
USA/IL-UW-1085/2020	G		20A	USA	Illinois	Illinois	MT929036.1	EPI_ISL_516511	Human	University of Wisconsin-Madison AIDS Vaccine Research Laboratories	B.1	Older	North America	North America		20A/20268G	University of Wisconsin-Madison AIDS Vaccine Research Laboratories		2020-07-25	Gage Moreno et al B		Winnebago County IL
USA/MN-GMF-15923/2020	G		20A	USA	Minnesota	Minnesota		EPI_ISL_547713	Human	Gundersen Molecular Diagnostics Laboratory	B.1	Older	North America	North America		20A/20268G	Kabara Cancer Research Institute		2020-08-18	Craig S. Richmond et al A		Winona County
Mexico/BCS-InDRE_31/2020	G	20	20A	Mexico	Baja California Sur	Baja California Sur		EPI_ISL_493346	Human	Instituto de Diagnostico y Referencia Epidemiologicos (INDRE)	B.1	Older	North America	North America	Male	20A/20268G	Instituto de Diagnostico y Referencia Epidemiologicos (INDRE)		2020-05-26	Ernesto Ramirez-Gonzalez et al
Mexico/COA-InDRE_41/2020	G	69	20A	Mexico	Coahuila	Coahuila		EPI_ISL_516621	Human	Instituto de Diagnostico y Referencia Epidemiologicos (INDRE)	B.1	Older	North America	North America	Male	20A/20268G	Instituto de Diagnostico y Referencia Epidemiologicos (INDRE)		2020-06-26	Gisela Barrera-Badillo et al
Mexico/CMX-INMEGEN-08/2020	G	22	20A	Mexico	Mexico City	Mexico City		EPI_ISL_522879	Human	Instituto Nacional de Medicina Genómica	B.1	Older	North America	North America	Male	20A/20268G	Instituto Nacional de Medicina Genómica		2020-07-31	Hidalgo-Miranda A et al
Mexico/BCS-InDRE_30/2020	G	73	20A	Mexico	Baja California Sur	Baja California Sur		EPI_ISL_493345	Human	Instituto de Diagnostico y Referencia Epidemiologicos (INDRE)	B.1	Older	North America	North America	Female	20A/20268G	Instituto de Diagnostico y Referencia Epidemiologicos (INDRE)		2020-05-29	Ernesto Ramirez-Gonzalez et al
USA/OR-UW-22416/2020	G		20A	USA	Oregon	Oregon		EPI_ISL_570614	Human	UW Virology Lab	B.1	One month ago	North America	North America		20A/20268G	UW Virology Lab		2020-08-06	Pavitra Roychoudhury et al A
USA/WY-UNM-WY00126/2020	G		20A	USA	Wyoming	Wyoming		EPI_ISL_582225	Human	Wyoming Public Health Laboratory	B.1	One week ago	North America	North America		20A/20268G	Center for Global Health, University of New Mexico Health Sciences Center		2020-08-30	Daryl Domman et al
Australia/VIC1372/2020	GR	43	20B	Oceania	Oceania	Oceania	MT612111.1	EPI_ISL_456414	Human	Victorian Infectious Diseases Reference Laboratory (VIDRL)	B.1.1.21	Older	Oceania	Oceania	Female	20B	Microbiological Diagnostic Unit Public Health Laboratory and Victorian Infectious Diseases Reference Laboratory, Doherty Institute		2020-04-14	Caly L. et al A
USA/NH-QDX-618/2020	GR	22	20B	USA	New Hampshire	New Hampshire		EPI_ISL_571389	Human	Quest Diagnostics	B.1.1	One month ago	North America	North America	Female	20B	Quest Diagnostics		2020-03-18	Rosenthal et al
USA/TX-QDX-1202/2020	GR	35	20B	USA	Texas	Texas		EPI_ISL_572039	Human	Quest Diagnostics	B.1.1	One month ago	North America	North America	Male	20B	Quest Diagnostics		2020-03-17	Rosenthal et al
Mexico/CMX-IMSS_01/2020	GR	21	20B	Mexico	Chihuahua	Chihuahua		EPI_ISL_424731	Human	Hospital General Regional No.66, Ciudad Juárez, Chihuahua.	B.1.1	Older	North America	North America	Male	20B	Laboratorio Central de Epidemiología-DLVIE / Laboratorio de Secuenciación-Centro de Instrumentos. Instituto Mexicano del Seguro Social		2020-03-13	Muñoz-Medina JE et al (https://dx.doi.org/10.1101/2020.05.27.120402)
Nigeria/Lagos01/2020	GR		20B	Africa	Africa	Europe		EPI_ISL_413550	Human	Centre for Human and Zoonotic Virology (CHAZVY), College of Medicine University of Lagos/Lagos University Teaching Hospital (LUTH), part of the Laboratory Network of the Nigeria Centre for Disease Control (NCDC)	B.1.1	Older	Africa	Europe	Male	20B	African Centre of Excellence for Genomics of Infectious Diseases (ACEGID), Redeemer's University, Ede, Osun State, Nigeria		2020-02-27	Oluniyi P.E. et al (https://virological.org/t/first-african-sars-cov-2-genome-sequence-from-nigerian-covid-19-case/421)	Europe
Switzerland/GE-HUG-VD0503/2020	GR	39	20B	Europe	Europe	Europe		EPI_ISL_415459	Human	University Hospitals of Geneva Laboratory of Virology	B.1.1	Older	Europe	Europe		20B	University Hospitals of Geneva Laboratory of Virology		2020-02-29	Laubscher F. et al
SouthAfrica/KRISP-109/2020	GR	44	20B	Africa	Africa	Africa		EPI_ISL_455639	Human	KRISP, KZN Research Innovation and Sequencing Platform	B.1.1	Older	Africa	Africa	Male	20B	KRISP, KZN Research Innovation and Sequencing Platform		2020-03-31	Giandhari J et al B (https://dx.doi.org/10.1101/2020.05.29.20116376)
USA/AK-PHL573/2020	GR		20B	USA	Alaska	Alaska		EPI_ISL_586243	Human	Alaska State Virology Laboratory	B.1.1	One week ago	North America	North America		20B	Alaska State Virology Laboratory		2020-06-22	Jack Chen et al		Matanuska-Susitna Valley
Wales/PHWC-168B7D/2020	GR		20B	Europe	Europe	Europe		EPI_ISL_494337	Human	Originating lab: Wales Specialist Virology Centre Sequencing lab: Pathogen Genomics Unit	B.1.1.29	Older	Europe	Europe		20B	COVID-19 Genomics UK (COG-UK) Consortium		2020-05-21	Catherine Moore et al
Mexico/VER-InDRE-67/2020	GR	30	20B	Mexico	Veracruz	Veracruz		EPI_ISL_576270	Human	Instituto de Diagnostico y Referencia Epidemiologicos (INDRE)	B.1.1	One month ago	North America	North America	Male	20B	Instituto de Diagnostico y Referencia Epidemiologicos (INDRE)		2020-08-14	Ernesto Ramirez-Gonzalez et al
Mexico/VER-InDRE-66/2020	GR	28	20B	Mexico	Veracruz	Veracruz		EPI_ISL_576269	Human	Instituto de Diagnostico y Referencia Epidemiologicos (INDRE)	B.1.1	One month ago	North America	North America	Male	20B	Instituto de Diagnostico y Referencia Epidemiologicos (INDRE)		2020-08-16	Ernesto Ramirez-Gonzalez et al
Mexico/PUE-InDRE-17/2020	GR	32	20B	Mexico	Puebla	Puebla		EPI_ISL_455455	Human	Instituto de Diagnostico y Referencia Epidemiologicos (INDRE)	B.1.1	Older	North America	North America	Female	20B	Instituto de Diagnostico y Referencia Epidemiologicos (INDRE)		2020-03-14	Rodriguez-Maldonado Abril et al
Mexico/CMX-InDRE-08/2020	GR	38	20B	Mexico	Estado de Mexico	Europe		EPI_ISL_452141	Human	Instituto de Diagnostico y Referencia Epidemiologicos (INDRE)	B.1.1	Older	North America	Europe	Male	20B	Instituto de diagnóstico y Referencia Epidemiologicos (INDRE)		2020-03-11	Ramirez-Gonzalez Ernesto et al A	Europe
USA/GA_2741/2020	GR	56	20B	USA	Georgia	Georgia	MT276326.2	EPI_ISL_419556	Human	GA Department of Public Health Laboratory	B.1.1	Older	North America	North America	Male	20B	Pathogen Discovery, Respiratory Viruses Branch, Division of Viral Diseases, Centers for Disease Control and Prevention		2020-02-29	Ying Tao et al B
USA/GA_2742/2020	GR	15	20B	USA	Georgia	Georgia	MT276327.1	EPI_ISL_419557	Human	GA Department of Public Health Laboratory	B.1.1	Older	North America	North America	Male	20B	Pathogen Discovery, Respiratory Viruses Branch, Division of Viral Diseases, Centers for Disease Control and Prevention		2020-02-29	Ying Tao et al B
USA/MD-HP00885/2020	GR	72	20B	USA	Maryland	Maryland		EPI_ISL_511873	Human	Johns Hopkins Hospital Department of Pathology	B.1.1	Older	North America	North America	Male	20B	Johns Hopkins Hospital Department of Pathology		2020-03-31	Peter M. Thielen et al
Mexico/NLE-InDRE-59/2020	GR	28	20B	Mexico	Nuevo Leon	Nuevo Leon		EPI_ISL_576262	Human	Instituto de Diagnostico y Referencia Epidemiologicos (INDRE)	B.1.1	One month ago	North America	North America	Female	20B	Instituto de Diagnostico y Referencia Epidemiologicos (INDRE)		2020-08-14	Gisela Barrera-Badillo et al
Canada/MB-NML-565/2020	GR		20B	Canada	Manitoba	Manitoba		EPI_ISL_582263	Human	Cadham Provincial Laboratory	B.1.1	One week ago	North America	North America	Female	20B	National Microbiology Laboratory (NML)		2020-05-03	Anna Majer et al
Canada/MB-NML-598/2020	GR		20B	Canada	Manitoba	Manitoba		EPI_ISL_582283	Human	Cadham Provincial Laboratory	B.1.1	One week ago	North America	North America	Female	20B	National Microbiology Laboratory (NML)		2020-05-07	Anna Majer et al
Canada/NB_277/2020	GR		20B	Canada	New Brunswick	New Brunswick		EPI_ISL_481758	Human	Dr. Georges-L.-Dumont University Hospital Centre	B.1.1	Older	North America	North America		20B	National Microbiology Laboratory		2020-04-13	Anna Majer et al
Peru/LIM-UPCH-0116/2020	GR	55	20B	South America	South America	South America		EPI_ISL_568513	Human	Laboratorio de Referencia Nacional de Virus Respiratorios, Instituto Nacional de Salud Peru	B.1.1	One month ago	South America	South America	Male	20B	Laboratorio de Genómica Microbiana, Universidad Peruana Cayetano Heredia		2020-06-18	Pablo Tsukayama et al
England/ALDP-74533C/2020	GR		20B	Europe	Europe	Europe		EPI_ISL_557527	Human	Lighthouse Lab in Alderley Park	B.1.1	One month ago	Europe	Europe		20B	Wellcome Sanger Institute for the COVID-19 Genomics UK Consortium		2020-06-29	The Lighthouse Lab in Alderley Park et al
England/QEUH-9BAA4A/2020	GR		20B	Europe	Europe	Europe		EPI_ISL_573619	Human	Oxford Viromics, NDM, University of Oxford; Oxford University Hospitals; Basingstoke and North Hampshire Hospital	B.1.1	One month ago	Europe	Europe		20B	COVID-19 Genomics UK (COG-UK) Consortium		2020-09-07	Tanya Golubchik et al
Brazil/SP-407/2020	GR	79	20B	South America	South America	South America		EPI_ISL_583501	Human	Hospital Estadual de CampanhaCOVID 19 Barradas	B.1.1.28	One week ago	South America	South America	Female	20B	Instituto Adolfo Lutz, Interdiciplinary Procedures Center, Strategic Laboratory		2020-07-08	Claudio Tavares Sacchi et al B
Brazil/SP-425/2020	GR	93	20B	South America	South America	South America		EPI_ISL_574594	Human	Hospital Escola da Universidade de Taubate	B.1.1.28	One month ago	South America	South America	Male	20B	Instituto Adolfo Lutz, Interdiciplinary Procedures Center, Strategic Laboratory		2020-07-10	Claudio Tavares Sacchi et al B
Brazil/SP-L2-CAMPI53/2020	GR		20B	South America	South America	South America		EPI_ISL_476341	Human	Laboratório de Patologia Clínica - UNICAMP	B.1.1.28	Older	South America	South America		20B	Laboratório de Estudos de Vírus Emergentes - UNICAMP		2020-04-18	José Luiz Proença-Modena et al (https://dx.doi.org/10.1126/science.abd2161)
Brazil/SP-254/2020	GR	67	20B	South America	South America	South America		EPI_ISL_524469	Human	Santa Casa de Misericordia de Sao Paulo	B.1.1.28	Older	South America	South America	Male	20B	Instituto Adolfo Lutz, Interdiciplinary Procedures Center, Strategic Laboratory		2020-05-05	Claudio Tavares Sacchi et al B
England/PORT-2D015F/2020	GR		20B	Europe	Europe	Europe		EPI_ISL_475259	Human	Centre for Enzyme Innovation, University of Portsmouth / Translational Research Laboratory, Portsmouth Hospitals NHS Trust	B.1.1.10	Older	Europe	Europe		20B	COVID-19 Genomics UK (COG-UK) Consortium		2020-06-02	Angela Beckett et al
USA/CA-CZB-1493/2020	GR		20B	USA	California	California		EPI_ISL_468443	Human	Humboldt County Public Health Laboratory	B.1.1.10	Older	North America	North America		20B	Chan-Zuckerberg Biohub		2020-03-24	CZB Cliahub Consortium et al		Humboldt County
Canada/NS-NML-1245/2020	GR		20B	Canada	Nova Scotia	Nova Scotia		EPI_ISL_579637	Human	QEII Health Sciences Centre	B.1.1.10	One week ago	North America	North America	Female	20B	National Microbiology Laboratory (NML)		2020-04-05	Anna Majer et al
Canada/NS-NML-1273/2020	GR		20B	Canada	Nova Scotia	Nova Scotia		EPI_ISL_579661	Human	QEII Health Sciences Centre	B.1.1.10	One week ago	North America	North America	Female	20B	National Microbiology Laboratory (NML)		2020-04-07	Anna Majer et al
Belize/CDC-6840/2020	GR	38	20B	Belize	Belize	Belize	MT844023.1	EPI_ISL_509711	Human	Belize Ministry of Health	B.1.1	Older	North America	North America	Female	20B	Pathogen Discovery, Respiratory Viruses Branch, Division of Viral Diseases, Centers for Disease Control and Prevention		2020-03-20	Jing Zhang et al B
Belize/CDC-6846/2020	GR	69	20B	Belize	Belmopan	Belmopan	MT844024.1	EPI_ISL_509712	Human	Belize Ministry of Health	B.1.1	Older	North America	North America	Female	20B	Pathogen Discovery, Respiratory Viruses Branch, Division of Viral Diseases, Centers for Disease Control and Prevention		2020-03-01	Jing Zhang et al B
USA/VA_NIDDL_3082/2020	G	36	20B	USA	Virginia	Virginia	MT776422.1	EPI_ISL_491942	Human	Naval Infectious Diseases Diagnostic Laboratory	B.1.1	Older	North America	North America	Female	20B	Naval Medical Research Center Biological Defense Research Directorate		2020-04-09	Logan Voegtly et al
India/MH-NIV-12024/2020	GR	98	20B	Asia	Asia	Asia		EPI_ISL_452200	Human	NIV Influenza	B.1.1.32	Older	Asia	Asia	Male	20B	NIV Influenza		2020-04-20	Potdar V et al
India/MH-NIV-229684/2020	GR	17	20B	Asia	Asia	Asia		EPI_ISL_577696	Human	NIV Influenza	B.1.1	One month ago	Asia	Asia	Male	20B	NIV Influenza		2020-09-28	Potdar V et al
India/TG-CCMB-AA903/2020	GR	25	20B	Asia	Asia	Asia		EPI_ISL_539732	Human	CSIR-Centre for Cellular and Molecular Biology	B.1.1.32	Older	Asia	Asia	Male	20B	CSIR-Centre for Cellular and Molecular Biology		2020-08-13	Sofia Banu et al
India/TG-CCMB-AA812/2020	GR	29	20B	Asia	Asia	Asia		EPI_ISL_539747	Human	CSIR-Centre for Cellular and Molecular Biology	B.1.1.32	Older	Asia	Asia	Male	20B	CSIR-Centre for Cellular and Molecular Biology		2020-08-13	Nikhil Hajirnis et al
England/LIVE-A8644/2020	GR		20B	Europe	Europe	Europe		EPI_ISL_517193	Human	Liverpool Clinical Laboratories	B.1.1.1	Older	Europe	Europe		20B	COVID-19 Genomics UK (COG-UK) Consortium		2020-03-26	Sam Haldenby et al B
England/QEUH-7E2735/2020	GR		20B	Europe	Europe	Europe		EPI_ISL_532960	Human	Lighthouse Lab in Glasgow	B.1.1.1	Older	Europe	Europe		20B	Wellcome Sanger Institute for the COVID-19 Genomics UK Consortium		2020-07-22	Harper VanSteenhouse et al
Peru/LIM-INS-116/2020	GR	44	20B	South America	South America	South America		EPI_ISL_536514	Human	Instituto Nacional de Salud	B.1.1.1	Older	South America	South America	Male	20B	Laboratorio de Infecciones Respiratorias Agudas		2020-05-05	Eduardo Juscamayta Lopez et al
DRC/1779/2020	GR	25	20B	Africa	Africa	Africa		EPI_ISL_435158	Human	Viral Respiratory Lab, National Institute for Biomedical Research (INRB)	B.1.1.1	Older	Africa	Africa	Female	20B	Pathogen Sequencing Lab, National Institute for Biomedical Research (INRB)		2020-04-10	Placide Mbala-Kingebeni et al B (https://virological.org/t/phylogenetic-analysis-of-sars-cov-2-in-drc/528)
Peru/CAL-UPCH-0046/2020	GR	39	20B	South America	South America	South America		EPI_ISL_540937	Human	Laboratorio de Referencia Nacional de Virus Respiratorios, Instituto Nacional de Salud Peru	B.1.1.1	Older	South America	South America	Male	20B	Laboratorio de Genómica Microbiana, Universidad Peruana Cayetano Heredia		2020-06-16	Pablo Tsukayama et al
Mexico/AGU-InDRE-58/2020	GR	66	20B	Mexico	Aguascalientes	Aguascalientes		EPI_ISL_576261	Human	Instituto de Diagnostico y Referencia Epidemiologicos (INDRE)	B.1.1.1	One month ago	North America	North America	Female	20B	Instituto de Diagnostico y Referencia Epidemiologicos (INDRE)		2020-08-07	Gisela Barrera-Badillo et al
Mexico/CAM-InDRE-63/2020	GR	60	20B	Mexico	Campeche	Campeche		EPI_ISL_576266	Human	Instituto de Diagnostico y Referencia Epidemiologicos (INDRE)	B.1.1.1	One month ago	North America	North America	Male	20B	Instituto de Diagnostico y Referencia Epidemiologicos (INDRE)		2020-08-21	Ernesto Ramirez-Gonzalez et al
Peru/LIM-UPCH-0133/2020	GR	38	20B	South America	South America	South America		EPI_ISL_568529	Human	Laboratorio de Referencia Nacional de Virus Respiratorios, Instituto Nacional de Salud Peru	B.1.1.1	One month ago	South America	South America	Male	20B	Laboratorio de Genómica Microbiana, Universidad Peruana Cayetano Heredia		2020-08-27	Pablo Tsukayama et al
Peru/LIM-UPCH-0151/2020	GR	60	20B	South America	South America	South America		EPI_ISL_568545	Human	Laboratorio de Referencia Nacional de Virus Respiratorios, Instituto Nacional de Salud Peru	B.1.1.1	One month ago	South America	South America	Male	20B	Laboratorio de Genómica Microbiana, Universidad Peruana Cayetano Heredia		2020-08-28	Pablo Tsukayama et al
Peru/UN-INS-019/2020	GR		20B	South America	South America	South America	MW030250.1	EPI_ISL_547935	Human	Laboratorio de Infecciones Respiratorias Agudas. Centro Nacional de Salud Publica, Instituto Nacional de Salud	B.1.1.1	Older	South America	South America		20B	Laboratorio de Infecciones Respiratorias Agudas. Centro Nacional de Salud Publica, Instituto Nacional de Salud		2020-07-03	Juscamayta et al
Switzerland/BL-ETHZ-190078/2020	GR		20B	Europe	Europe	Europe	LR862498.1	EPI_ISL_500935	Human	Viollier AG	B.1.1.1	Older	Europe	Europe		20B	Department of Biosystems Science and Engineering, ETH Zürich		2020-07-05	Christian Beisel et al
Canada/MB-NML-1044/2020	GR		20B	Canada	Manitoba	Manitoba		EPI_ISL_582404	Human	Cadham Provincial Laboratory	B.1.1.1	One week ago	North America	North America	Female	20B	National Microbiology Laboratory (NML)		2020-07-17	Anna Majer et al
Canada/MB-NML-1138/2020	GR		20B	Canada	Manitoba	Manitoba		EPI_ISL_582468	Human	Cadham Provincial Laboratory	B.1.1.1	One week ago	North America	North America	Female	20B	National Microbiology Laboratory (NML)		2020-07-20	Anna Majer et al
Canada/MB-NML-1093/2020	GR		20B	Canada	Manitoba	Manitoba		EPI_ISL_582442	Human	Cadham Provincial Laboratory	B.1.1.1	One week ago	North America	North America	Male	20B	National Microbiology Laboratory (NML)		2020-08-04	Anna Majer et al
USA/SC-DHEC-1132/2020	G		20B	USA	South Carolina	South Carolina		EPI_ISL_574558	Human	Microbiology Division, South Carolina Department of Health and Environmental Control	B.1.1	One month ago	North America	North America	Female	20B	Microbiology Division, South Carolina Department of Health and Environmental Control		2020-07-10	Flores et al		Georgetown County
USA/PR-AHAA/2020	GH	47	20B	USA	Puerto Rico	Puerto Rico		EPI_ISL_513293	Human	University of Miami Immunology and Histocompatibility Laboratory	B.1.2	Older	North America	North America	Male	20B	University of Miami Immunology and Histocompatibility Laboratory		2020-06-30	Emilio Margolles-Clark et al		Ponce
USA/SC-20-1803-T07/2020	G	18	20B	USA	South Carolina	South Carolina		EPI_ISL_516777	Human	van Bakel Laboratory, Genetics and Genomics Sciences, Icahn School of Medicine at Mount Sinai	B.1.1	Older	North America	North America	Male	20B	van Bakel Laboratory, Genetics and Genomics Sciences, Icahn School of Medicine at Mount Sinai		2020-07-21	Andrew G. Letizia et al
Italy/LOM-UniMI-L285/2020	GR	67	20B	Europe	Europe	Europe		EPI_ISL_542249	Human	ASST GOM Niguarda	B.1.1	Older	Europe	Europe	Male	20B	Dep. Of Oncology and Hemato-Oncology University of Milan		2020-02-28	Claudia Alteri et al
Italy/LOM-UniMI-L295/2020	GR	78	20B	Europe	Europe	Europe		EPI_ISL_542258	Human	ASST GOM Niguarda	B.1.1	Older	Europe	Europe	Male	20B	Dep. Of Oncology and Hemato-Oncology University of Milan		2020-02-29	Claudia Alteri et al
USA/NV-NSPHL-A0023/2020	GR		20B	USA	Nevada	Nevada		EPI_ISL_515310	Human	Nevada State Public Health Laboratory	B.1.1	Older	North America	North America		20B	Nevada State Public Health Laboratory		2020-03-17	Richard Tillett et al
Switzerland/BL-UHB-42186158/2020	GR		20B	Europe	Europe	Europe		EPI_ISL_527994	Human	University Hospital Basel, Clinical Virology	B.1.1	Older	Europe	Europe	Male	20B	University Hospital Basel, Clinical Bacteriology		2020-03-11	Madlen Stange et al
USA/WA-S2071/2020	GR		20B	USA	Washington	Washington	MT831295.1	EPI_ISL_497499	Human	Washington State Department of Health	B.1.1	Older	North America	North America		20B	Seattle Flu Study		2020-06-05	Deborah A. Nickerson et al		Yakima County
USA/WA-UW-13018/2020	GR		20B	USA	Washington	Washington		EPI_ISL_570942	Human	UW Virology Lab	B.1.1	One month ago	North America	North America		20B	UW Virology Lab		2020-07-01	Pavitra Roychoudhury et al A
USA/WV-CDC-7935/2020	GR	40	20B	USA	West Virginia	West Virginia	MW021513.1	EPI_ISL_540439	Human	WVDHHR - Office of Laboratory Services	B.1.1	Older	North America	North America	Female	20B	Pathogen Discovery, Respiratory Viruses Branch, Division of Viral Diseases, Centers for Disease Control and Prevention		2020-04-17	Ying Tao et al B
USA/VA_NIDDL_2812/2020	GR	49	20B	USA	Virginia	Virginia	MT776414.1	EPI_ISL_491920	Human	Naval Infectious Diseases Diagnostic Laboratory	B.1.1	Older	North America	North America	Male	20B	Naval Medical Research Center Biological Defense Research Directorate		2020-03-31	Logan Voegtly et al
Mexico/HID-InDRE-54/2020	GR	63	20B	Mexico	Hidalgo	Hidalgo		EPI_ISL_576257	Human	Instituto de Diagnostico y Referencia Epidemiologicos (INDRE)	B.1.1	One month ago	North America	North America	Female	20B	Instituto de Diagnostico y Referencia Epidemiologicos (INDRE)		2020-07-22	Gisela Barrera-Badillo et al
Mexico/TAB-InDRE-22/2020	GR	44	20B	Mexico	Tabasco	Tabasco		EPI_ISL_493337	Human	Instituto de Diagnostico y Referencia Epidemiologicos (INDRE)	B.1.1	Older	North America	North America	Female	20B	Instituto de Diagnostico y Referencia Epidemiologicos (INDRE)		2020-04-26	Gisela Barrera-Badillo et al
Singapore/1042/2020	GR	23	20B	Asia	Asia	Asia		EPI_ISL_574527	Human	National Public Health Laboratory, National Centre for Infectious Diseases	B.1.1	One month ago	Asia	Asia	Male	20B	National Public Health Laboratory, National Centre for Infectious Diseases		2020-03-22	Tze Minn Mak et al
USA/PN-UW-1106/2020	GR		20B	USA	Pennsylvania	Pennsylvania	MT929056.1	EPI_ISL_516531	Human	University of Wisconsin-Madison AIDS Vaccine Research Laboratories	B.1.1	Older	North America	North America		20B	University of Wisconsin-Madison AIDS Vaccine Research Laboratories		2020-07-24	Gage Moreno et al B		Allegheny County
USA/WY-UNM-WY00113/2020	GR		20B	USA	Wyoming	Wyoming		EPI_ISL_582230	Human	Wyoming Public Health Laboratory	B.1.1	One week ago	North America	North America		20B	Center for Global Health, University of New Mexico Health Sciences Center		2020-08-05	Daryl Domman et al
USA/OR-OHSU-0642/2020	GR	30	20B	USA	Oregon	Oregon		EPI_ISL_525864	Human	OHSU Lab Services Molecular Microbiology Lab	B.1.1	Older	North America	North America	Female	20B	Ginkgo Bioworks Clinical Laboratory		2020-06-15	Brendan L. O'Connell et al		Washington County OR
Mexico/ZAC-InDRE-72/2020	GR	73	20B	Mexico	Zacatecas	Zacatecas		EPI_ISL_576275	Human	Instituto de Diagnostico y Referencia Epidemiologicos (INDRE)	B.1.1	One month ago	North America	North America	Male	20B	Instituto de Diagnostico y Referencia Epidemiologicos (INDRE)		2020-08-14	Gisela Barrera-Badillo et al
Mexico/TLA-InDRE-57/2020	GR	51	20B	Mexico	Tlaxcala	Tlaxcala		EPI_ISL_576260	Human	Instituto de Diagnostico y Referencia Epidemiologicos (INDRE)	B.1.1	One month ago	North America	North America	Male	20B	Instituto de Diagnostico y Referencia Epidemiologicos (INDRE)		2020-08-13	Gisela Barrera-Badillo et al
USA/IA-GMF-18913/2020	GR		20B	USA	Iowa	Iowa		EPI_ISL_547788	Human	Gundersen Molecular Diagnostics Laboratory	B.1.1	Older	North America	North America		20B	Kabara Cancer Research Institute		2020-09-04	Craig S. Richmond et al A		Fayette County
Mexico/HID-InDRE-65/2020	GR	84	20B	Mexico	Hidalgo	Hidalgo		EPI_ISL_576268	Human	Instituto de Diagnostico y Referencia Epidemiologicos (INDRE)	B.1.1	One month ago	North America	North America	Male	20B	Instituto de Diagnostico y Referencia Epidemiologicos (INDRE)		2020-08-25	Ernesto Ramirez-Gonzalez et al
Mexico/CMX-INMEGEN-20/2020	GR	52	20B	Mexico	Mexico City	Mexico City		EPI_ISL_522985	Human	Instituto Nacional de Medicina Genómica	B.1.1	Older	North America	North America	Female	20B	Instituto Nacional de Medicina Genómica		2020-08-05	Hidalgo-Miranda A et al
Mexico/MOR-InDRE-26/2020	GR	29	20B	Mexico	Morelos	Morelos		EPI_ISL_493341	Human	Instituto de Diagnostico y Referencia Epidemiologicos (INDRE)	B.1.1	Older	North America	North America	Male	20B	Instituto de Diagnostico y Referencia Epidemiologicos (INDRE)		2020-05-27	Gisela Barrera-Badillo et al
Mexico/CMX-INMEGEN-21/2020	GR	33	20B	Mexico	Mexico City	Mexico City		EPI_ISL_522986	Human	Instituto Nacional de Medicina Genómica	B.1.1	Older	North America	North America	Female	20B	Instituto Nacional de Medicina Genómica		2020-08-06	Hidalgo-Miranda A et al
Mexico/TLA-InDRE-56/2020	GR	27	20B	Mexico	Tlaxcala	Tlaxcala		EPI_ISL_576259	Human	Instituto de Diagnostico y Referencia Epidemiologicos (INDRE)	B.1.1	One month ago	North America	North America	Male	20B	Instituto de Diagnostico y Referencia Epidemiologicos (INDRE)		2020-08-13	Gisela Barrera-Badillo et al
Brazil/SP-L11-CD184-2/2020	GR		20B	South America	South America	South America		EPI_ISL_476195	Human	DB Diagnósticos do Brasil	B.1.1	Older	South America	South America		20B	Instituto de Medicina Tropical da Univesidade de São Paulo		2020-03-16	Samples: Nelson Gaburo Jr et al (https://dx.doi.org/10.1126/science.abd2161)
Brazil/SP-315/2020	GR	76	20B	South America	South America	South America		EPI_ISL_534312	Human	Distrito Sanitario Sul	B.1.1.33	Older	South America	South America	Male	20B	Instituto Adolfo Lutz, Interdiciplinary Procedures Center, Strategic Laboratory		2020-05-01	Claudio Tavares Sacchi et al B
Brazil/SP-L1-CAMPI19/2020	GR		20B	South America	South America	South America		EPI_ISL_476160	Human	Laboratório de Patologia Clínica - UNICAMP	B.1.1.33	Older	South America	South America		20B	Laboratório de Estudos de Vírus Emergentes - UNICAMP		2020-04-09	José Luiz Proença-Modena et al (https://dx.doi.org/10.1126/science.abd2161)
Chile/Santiago-IN533883977/2020	GR	26	20B	South America	South America	South America		EPI_ISL_591532	Human	Laboratorio de Infectologia y virologia molecular	B.1.1.33	3-7 days ago	South America	South America	Male	20B	Center for Mathematical Modeling and Center for Genome Regulation. Santiago, Chile		2020-08-24	Valiente F et al
Brazil/SP-225/2020	GR	55	20B	South America	South America	South America		EPI_ISL_527867	Human	Pronto Socorro Municipal - Balneario São José	B.1.1.33	Older	South America	South America	Male	20B	Instituto Adolfo Lutz, Interdiciplinary Procedures Center, Strategic Laboratory		2020-04-22	Claudio Tavares Sacchi et al B
Mexico/CMX-InDRE-07/2020	GR	45	20B	Mexico	Estado de Mexico	Europe		EPI_ISL_452139	Human	Instituto de Diagnostico y Referencia Epidemiologicos (INDRE)	B.1.1	Older	North America	Europe	Male	20B	Instituto de diagnóstico y Referencia Epidemiologicos (INDRE)		2020-02-28	Ramirez-Gonzalez Ernesto et al A	Europe
Mexico/CMX-InDRE-01/2020	GR	35	20B	Mexico	Mexico City	Europe		EPI_ISL_412972	Human	Instituto Nacional de Enfermedades Respiratorias	B.1.1	Older	North America	Europe	Male	20B	Instituto de Diagnostico y Referencia Epidemiologicos (INDRE)		2020-02-27	Ramirez-Gonzalez Ernesto et al B (https://dx.doi.org/10.1007/s00705-020-04695-3)	Europe
England/BRIS-12A412/2020	GR		20B	Europe	Europe	Europe		EPI_ISL_458342	Human	PHE South West Regional Laboratory, National Infection Service	B.1.1	Older	Europe	Europe		20B	Wellcome Sanger Institute for the COVID-19 Genomics UK Consortium		2020-04-30	Stephanie Hutchings et al
USA/KY-UW-MAYO14/2020	GR		20B	USA	Kentucky	Kentucky		EPI_ISL_500523	Human	Mayo Clinic Laboratories	B.1.1	Older	North America	North America		20B	University of Washington Virology Lab		2020-04-10	Pavitra Roychoudhury et al A
USA/KY-UW-MAYO16/2020	GR		20B	USA	Kentucky	Kentucky		EPI_ISL_500524	Human	Mayo Clinic Laboratories	B.1.1	Older	North America	North America		20B	University of Washington Virology Lab		2020-04-11	Pavitra Roychoudhury et al A
SouthAfrica/KRISP-K002350/2020	GR	62	20B	Africa	Africa	Africa		EPI_ISL_515722	Human	NHLS-IALCH	B.1.1	Older	Africa	Africa	Female	20B	KRISP, KZN Research Innovation and Sequencing Platform		2020-07-21	Giandhari J et al A
England/EXET-135775/2020	GR		20B	Europe	Europe	Europe		EPI_ISL_457096	Human	University of Exeter	B.1.1	Older	Europe	Europe		20B	COVID-19 Genomics UK (COG-UK) Consortium		2020-04-05	Ben Temperton et al (https://virological.org/t/preliminary-analysis-of-sars-cov-2-importation-establishment-of-uk-transmission-lineages/507)
USA/CT-Yale-352/2020	GR		20B	USA	Connecticut	Connecticut		EPI_ISL_527769	Human	Connecticut State Department of Public Health	B.1.1	Older	North America	North America		20B	Grubaugh Lab - Yale School of Public Health		2020-08-17	Joseph Fauver et al
CostaRica/INC-0064/2020	GR	89	20B	Costa Rica	Alajuela	Alajuela		EPI_ISL_512670	Human	Centro Nacional De Rehabilitacion Humberto Araya Rojas (Cenare)	B.1.1	Older	North America	North America	Male	20B	Inciensa, Instituto Costarricense de Investigación y Enseñanza en Nutrición y Salud		2020-06-19	Francisco Duarte et al		Grecia
Brazil/PE-IAM29/2020	GR	30	20B	South America	South America	South America		EPI_ISL_500872	Human	LACEN/PE	B.1.1	Older	South America	South America	Male	20B	WallauLab, Aggeu Magalhaes Institute		2020-04-08	Marcelo Henrique Santos Paiva et al
USA/PR-AGN5/2020	GR	23	20B	USA	Puerto Rico	Puerto Rico		EPI_ISL_513292	Human	University of Miami Immunology and Histocompatibility Laboratory	B.1.1	Older	North America	North America	Female	20B	University of Miami Immunology and Histocompatibility Laboratory		2020-06-29	Emilio Margolles-Clark et al		Ponce
Peru/LIM-UPCH-0146/2020	GR	49	20B	South America	South America	South America		EPI_ISL_568540	Human	Laboratorio de Referencia Nacional de Virus Respiratorios, Instituto Nacional de Salud Peru	B.1.1	One month ago	South America	South America	Female	20B	Laboratorio de Genómica Microbiana, Universidad Peruana Cayetano Heredia		2020-08-28	Pablo Tsukayama et al
USA/OR-UW-23549/2020	GR		20B	USA	Oregon	Oregon		EPI_ISL_576474	Human	UW Virology Lab	B.1.1	One month ago	North America	North America		20B	UW Virology Lab		2020-08-10	Pavitra Roychoudhury et al A
CostaRica/INC-0057/2020	GR	6	20B	Costa Rica	Alajuela	Alajuela		EPI_ISL_512663	Human	Area De Salud Alajuela Norte - Clinica Dr. Marcial Rodriguez	B.1.1	Older	North America	North America	Male	20B	Inciensa, Instituto Costarricense de Investigación y Enseñanza en Nutrición y Salud		2020-06-17	Francisco Duarte et al		Alajuela
CostaRica/INC-0084/2020	GR	33	20B	Costa Rica	San Jose	San Jose		EPI_ISL_527752	Human	Hospital Dr. Rafael A. Calderon Guardia	B.1.1	Older	North America	North America	Male	20B	Inciensa, Instituto Costarricense de Investigación y Enseñanza en Nutrición y Salud		2020-07-08	Francisco Duarte et al		Curridabat
CostaRica/INC-0078/2020	GR	39	20B	Costa Rica	Alajuela	Nicaragua		EPI_ISL_527746	Human	Area De Salud La Cruz	B.1.1	Older	North America	North America	Male	20B	Inciensa, Instituto Costarricense de Investigación y Enseñanza en Nutrición y Salud		2020-07-03	Francisco Duarte et al	Nicaragua	Alajuela
CostaRica/INC-0065/2020	GR	45	20B	Costa Rica	San Jose	Nicaragua		EPI_ISL_512671	Human	Area De Salud La Cruz	B.1.1	Older	North America	North America	Female	20B	Inciensa, Instituto Costarricense de Investigación y Enseñanza en Nutrición y Salud		2020-06-21	Francisco Duarte et al	Nicaragua	Escazu
CostaRica/INC-0092/2020	GR	42	20B	Costa Rica	San Jose	San Jose		EPI_ISL_527760	Human	Area De Salud La Cruz	B.1.1	Older	North America	North America	Male	20B	Inciensa, Instituto Costarricense de Investigación y Enseñanza en Nutrición y Salud		2020-06-11	Francisco Duarte et al		Alajuelita
CostaRica/INC-0060/2020	GR	45	20B	Costa Rica	Guanacaste	Guanacaste		EPI_ISL_512666	Human	Area De Salud La Cruz	B.1.1	Older	North America	North America	Male	20B	Inciensa, Instituto Costarricense de Investigación y Enseñanza en Nutrición y Salud		2020-06-19	Francisco Duarte et al		La Cruz
CostaRica/INC-0061/2020	GR	44	20B	Costa Rica	Guanacaste	Guanacaste		EPI_ISL_512667	Human	Area De Salud La Cruz	B.1.1	Older	North America	North America	Female	20B	Inciensa, Instituto Costarricense de Investigación y Enseñanza en Nutrición y Salud		2020-06-20	Francisco Duarte et al		La Cruz
CostaRica/INC-0069/2020	GR	33	20B	Costa Rica	Costa Rica	Costa Rica		EPI_ISL_512674	Human	Hospital De Niños Dr. Carlos Saenz Herrera [San Jose/San Jose]	B.1.1	Older	North America	North America	Male	20B	Inciensa, Instituto Costarricense de Investigación y Enseñanza en Nutrición y Salud		2020-07-02	Francisco Duarte et al
CostaRica/INC-0067/2020	GR	39	20B	Costa Rica	Heredia	Heredia		EPI_ISL_512672	Human	Hospital De Niños Dr. Carlos Saenz Herrera [San Jose/San Jose]	B.1.1	Older	North America	North America	Male	20B	Inciensa, Instituto Costarricense de Investigación y Enseñanza en Nutrición y Salud		2020-07-02	Francisco Duarte et al
England/CAMB-1B4055/2020	GR		20B	Europe	Europe	Europe		EPI_ISL_473457	Human	Department of Pathology, University of Cambridge	B.1.1	Older	Europe	Europe		20B	COVID-19 Genomics UK (COG-UK) Consortium		2020-06-12	Luke W Meredith et al
USA/CA-CZB-4065/2020	G		20B	USA	California	California		EPI_ISL_548648	Human	Orange County Public Health Laboratory	B.1.1	Older	North America	North America		20B	Chan-Zuckerberg Biohub		2020-08-04	CZB Cliahub Consortium et al		Orange County CA
USA/CA-CZB-6988/2020	GR		20B	USA	California	California		EPI_ISL_582915	Human	County of Santa Clara Public Health Department	B.1.1	One week ago	North America	North America		20B	Chan-Zuckerberg Biohub		2020-09-01	CZB Cliahub Consortium et al		Santa Clara County
HongKong/HKU-200723-013/2020	GR		20B	Asia	Asia	Asia		EPI_ISL_497780	Human	Department of Microbiology, The University of Hong Kong	B.1.1	Older	Asia	Asia		20B	Department of Microbiology, The University of Hong Kong		2020-07-10	Kelvin K.W. To et al
USA/SC-DHEC-0545/2020	GR		20B	USA	South Carolina	South Carolina	MT981423.1	EPI_ISL_529085	Human	Microbiology Division, SC DHEC	B.1.1	Older	North America	North America	Female	20B	Microbiology Division, SC DHEC		2020-06-19	Flores et al
SouthAfrica/KRISP-K002749/2020	GR	10	20B	Africa	Africa	Africa		EPI_ISL_529745	Human	NHLS-IALCH	B.1.1	Older	Africa	Africa	Male	20B	KRISP, KZN Research Innovation and Sequencing Platform		2020-08-16	Giandhari J et al A
SouthAfrica/KRISP-K001354/2020	GR	1	20B	Africa	Africa	Africa		EPI_ISL_515839	Human	Medical Disagnostics Services (MDS)	B.1.1	Older	Africa	Africa	Male	20B	KRISP, KZN Research Innovation and Sequencing Platform		2020-07-01	Giandhari J et al A
SouthAfrica/KRISP-K002741/2020	GR	22	20B	Africa	Africa	Africa		EPI_ISL_529739	Human	NHLS-IALCH	B.1.1	Older	Africa	Africa	Female	20B	KRISP, KZN Research Innovation and Sequencing Platform		2020-08-15	Giandhari J et al A
Italy/LOM-IZSGC-TE38845/2020	GR	100	20B	Europe	Europe	Europe		EPI_ISL_528949	Human	Agenzia di Tutela della Salute di Bergamo	B.1.1	Older	Europe	Europe	Female	20B	Istitituto Zooprofilattico Sperimentale dell'Abruzzo e Molise "G.Caporale"		2020-05-10	Lorusso A et al
England/SHEF-CFEA9/2020	GR		20B	Europe	Europe	Europe		EPI_ISL_540763	Human	Virology Department, Sheffield Teaching Hospitals NHS Foundation Trust/Department of Infection, Immunity and Cardiovascular Disease, The Medical School, University of Sheffield	B.1.1	Older	Europe	Europe		20B	COVID-19 Genomics UK (COG-UK) Consortium		2020-08-31	Thushan de Silva et al
Canada/QC_AK5/2020	GR		20B	Canada	Quebec	Quebec		EPI_ISL_463919	Human	Laboratoire de microbiologie, Hopital de Verdun	B.1.1	Older	North America	North America		20B	Smith Laboratory, Centre de Recherche CHU Sainte-Justine		2020-04-08	Martin Smith et al
USA/GA-CDC-6435/2020	GR		20B	USA	Georgia	Georgia	MT967964.1	EPI_ISL_527664	Human	GA Department of Public Health Laboratory	B.1.1	Older	North America	North America	Female	20B	Pathogen Discovery, Respiratory Viruses Branch, Division of Viral Diseases, Centers for Disease Control and Prevention		2020-07-29	Yan Li et al A
SouthAfrica/KRISP-K002563/2020	GR	76	20B	Africa	Africa	Africa		EPI_ISL_535431	Human	NHLS-IALCH	B.1.1	Older	Africa	Africa	Male	20B	KRISP, KZN Research Innovation and Sequencing Platform		2020-07-30	Giandhari J et al A
USA/RI-CDC-6616/2020	GR	29	20B	USA	Rhode Island	Rhode Island	MT997770.1	EPI_ISL_535359	Human	RI State Health Laboratories	B.1.1	Older	North America	North America	Female	20B	Pathogen Discovery, Respiratory Viruses Branch, Division of Viral Diseases, Centers for Disease Control and Prevention		2020-07-30	Jing Zhang et al B
USA/FL-BPHL-1322/2020	G		20B	USA	Florida	Florida	MW023521.1	EPI_ISL_541260	Human	Florida Bureau of Public Health Laboratories, Florida Department of Health	B.1.1	Older	North America	North America		20B	Florida Bureau of Public Health Laboratories, Florida Department of Health		2020-07-14	Schmedes et al
USA/NC-QDX-202/2020	GR	24	20B	USA	North Carolina	North Carolina	MT786829.1	EPI_ISL_494530	Human	Quest Diagnostics	B.1.1	Older	North America	North America	Female	20B	Quest Diagnostics		2020-04-30	Anderson et al
USA/OH-OSUP0109/2020	GR	36	20B	USA	Ohio	Ohio		EPI_ISL_421660	Human	The Ohio State University	B.1.1	Older	North America	North America	Female	20B	The Ohio State University-James Molecular Lab at Polaris		2020-04-01	Huolin Tu et al		Columbus OH
USA/FL-BPHL-0519/2020	GR		20B	USA	Florida	Florida	MT834677.1	EPI_ISL_508722	Human	Florida Bureau of Public Health Laboratories	B.1.1	Older	North America	North America		20B	Florida Bureau of Public Health Laboratories		2020-06-16	Sarah Schmedes et al
CostaRica/INC-0066/2020	GR	52	20B	Costa Rica	Cartago CR	Cartago CR		EPI_ISL_512846	Human	O.I.J. MORGUE JUDICIAL	B.1.1	Older	North America	North America	Male	20B	Inciensa, Instituto Costarricense de Investigación y Enseñanza en Nutrición y Salud		2020-07-02	Francisco Duarte et al		La Union
England/ALDP-9EA81A/2020	GR		20B	Europe	Europe	Europe		EPI_ISL_580033	Human	Lighthouse Lab in Alderley Park	B.1.1.25	One week ago	Europe	Europe		20B	Wellcome Sanger Institute for the COVID-19 Genomics UK Consortium		2020-09-24	Jacquelyn Wynn et al
England/QEUH-A1EE83/2020	GR		20B	Europe	Europe	Europe		EPI_ISL_587439	Human	Lighthouse Lab in Glasgow	B.1.1.25	One week ago	Europe	Europe		20B	Wellcome Sanger Institute for the COVID-19 Genomics UK Consortium		2020-10-01	Harper VanSteenhouse et al
USA/FL-BPHL-1676/2020	GR		20B	USA	Florida	Florida		EPI_ISL_594365	Human	Florida Bureau of Public Health Laboratories	B.1.1	1-2 days ago	North America	North America		20B	Florida Bureau of Public Health Laboratories		2020-07-08	Sarah Schmedes et al
USA/CA-IGI-0253/2020	GR		20B	USA	California	California		EPI_ISL_569915	Human	Innovative Genomics Institute, UC Berkeley	B.1.1	One month ago	North America	North America		20B	Innovative Genomics Institute, UC Berkeley		2020-06-30	Stacia Wyman et al		Alameda County
USA/GA-CDC-4466/2020	GR		20B	USA	Georgia	Georgia		EPI_ISL_576191	Human	GA Department of Public Health Laboratory	B.1.1	One month ago	North America	North America		20B	Pathogen Discovery, Respiratory Viruses Branch, Division of Viral Diseases, Centers for Disease Control and Prevention		2020-09-12	Ying Tao et al B
Canada/MB-NML-795/2020	GR		20B	Canada	Manitoba	Manitoba		EPI_ISL_582314	Human	Cadham Provincial Laboratory	B.1.1	One week ago	North America	North America	Male	20B	National Microbiology Laboratory (NML)		2020-06-14	Anna Majer et al
Mexico/COA-InDRE-37/2020	GR	32	20B	Mexico	Coahuila	Coahuila		EPI_ISL_516619	Human	Instituto de Diagnostico y Referencia Epidemiologicos (INDRE)	B.1.1	Older	North America	North America	Female	20B	Instituto de Diagnostico y Referencia Epidemiologicos (INDRE)		2020-06-13	Gisela Barrera-Badillo et al
England/ALDP-9FD049/2020	GR		20B	Europe	Europe	Europe		EPI_ISL_587798	Human	Lighthouse Lab in Alderley Park	B.1.1	One week ago	Europe	Europe		20B	Wellcome Sanger Institute for the COVID-19 Genomics UK Consortium		2020-10-02	Jacquelyn Wynn et al
Australia/VIC2479/2020	GR	27	20B	Oceania	Oceania	Oceania	MT972280.1	EPI_ISL_522182	Human	Victorian Infectious Diseases Reference Laboratory (VIDRL)	B.1.1	Older	Oceania	Oceania	Female	20B	VIDRL and MDU-PHL		2020-06-28	Caly L. et al A
Australia/VIC10806/2020	GR	91	20B	Oceania	Oceania	Oceania		EPI_ISL_563099	Human	Microbiological Diagnostic Unit - Public Health Laboratory (MDU-PHL)	B.1.1	One month ago	Oceania	Oceania	Female	20B	MDU-PHL		2020-09-01	Seemann et al
Australia/VIC2315/2020	GR	28	20B	Oceania	Oceania	Oceania	MT969458.1	EPI_ISL_522036	Human	Microbiological Diagnostic Unit - Public Health Laboratory (MDU-PHL)	B.1.1.25	Older	Oceania	Oceania	Male	20B	MDU-PHL		2020-06-25	Seemann T. et al
Australia/VIC7727/2020	GR	34	20B	Oceania	Oceania	Oceania		EPI_ISL_564610	Human	Microbiological Diagnostic Unit - Public Health Laboratory (MDU-PHL)	B.1.1.25	One month ago	Oceania	Oceania	Female	20B	MDU-PHL		2020-08-04	Seemann et al
Australia/VIC3182/2020	GR		20B	Oceania	Oceania	Oceania	MT972459.1	EPI_ISL_520872	Human	Victorian Infectious Diseases Reference Laboratory (VIDRL)	B.1.1.25	Older	Oceania	Oceania		20B	VIDRL and MDU-PHL		2020-07-07	Caly L. et al A
Australia/VIC12621/2020	GR	89	20B	Oceania	Oceania	Oceania		EPI_ISL_561659	Human	Microbiological Diagnostic Unit - Public Health Laboratory (MDU-PHL)	B.1.1.25	One month ago	Oceania	Oceania	Female	20B	MDU-PHL		2020-09-10	Seemann et al
Australia/VIC13895/2020	GR	48	20B	Oceania	Oceania	Oceania		EPI_ISL_563869	Human	Microbiological Diagnostic Unit - Public Health Laboratory (MDU-PHL)	B.1.1.25	One month ago	Oceania	Oceania	Female	20B	MDU-PHL		2020-09-11	Seemann et al
Australia/VIC13355/2020	GR	37	20B	Oceania	Oceania	Oceania		EPI_ISL_563691	Human	Microbiological Diagnostic Unit - Public Health Laboratory (MDU-PHL)	B.1.1.25	One month ago	Oceania	Oceania	Male	20B	MDU-PHL		2020-07-27	Seemann et al
Australia/VIC10346/2020	GR		20B	Oceania	Oceania	Oceania		EPI_ISL_561558	Human	Microbiological Diagnostic Unit - Public Health Laboratory (MDU-PHL)	B.1.1	One month ago	Oceania	Oceania		20B	MDU-PHL		2020-07-30	Seemann et al
Australia/VIC2229/2020	GR	21	20B	Oceania	Oceania	Oceania		EPI_ISL_521966	Human	Victorian Infectious Diseases Reference Laboratory (VIDRL)	B.1.1.25	Older	Oceania	Oceania	Female	20B	VIDRL and MDU-PHL		2020-06-21	Caly L. et al A
Australia/VIC7686/2020	GR	35	20B	Oceania	Oceania	Oceania		EPI_ISL_564576	Human	Microbiological Diagnostic Unit - Public Health Laboratory (MDU-PHL)	B.1.1.25	One month ago	Oceania	Oceania	Female	20B	MDU-PHL		2020-08-01	Seemann et al
Australia/VIC12941/2020	GR		20B	Oceania	Oceania	Oceania		EPI_ISL_592117	Human	Microbiological Diagnostic Unit - Public Health Laboratory (MDU-PHL)	B.1.1.25	3-7 days ago	Oceania	Oceania	Male	20B	MDU-PHL		2020-07-28	Seemann T. et al
Australia/VIC9396/2020	GR	35	20B	Oceania	Oceania	Oceania		EPI_ISL_562673	Human	Microbiological Diagnostic Unit - Public Health Laboratory (MDU-PHL)	B.1.1	One month ago	Oceania	Oceania	Female	20B	MDU-PHL		2020-08-18	Seemann et al
Australia/NSW920/2020	G		20B	Oceania	Oceania	Oceania		EPI_ISL_545001	Human	St Vincent's Pathology (SydPath)	B.1.1.25	Older	Oceania	Oceania		20B	NSW Health Pathology - Institute of Clinical Pathology and Medical Research; Westmead Hospital; University of Sydney		2020-09-01	CIDM-PH et al. et al
Australia/NSW2741/2020	GR	29	20B	Oceania	Oceania	Oceania		EPI_ISL_530338	Human	Area of Virology, Serology and Virology Division (SAViD), New South Wales Health Pathology Randwick	B.1.1.25	Older	Oceania	Oceania	Female	20B	Area of Virology, Serology and Virology Division (SAViD), New South Wales Health Pathology Randwick		2020-08-26	Rawlinson et al
Australia/NSW998/2020	GR		20B	Oceania	Oceania	Oceania		EPI_ISL_591488	Human	Laverty Pathology	B.1.1.25	3-7 days ago	Oceania	Oceania		20B	NSW Health Pathology - Institute of Clinical Pathology and Medical Research; Westmead Hospital; University of Sydney		2020-10-06	CIDM-PH et al. et al
Australia/NSW997/2020	GR		20B	Oceania	Oceania	Oceania		EPI_ISL_591499	Human	Pathology West - NSW Health Pathology	B.1.1.25	3-7 days ago	Oceania	Oceania		20B	NSW Health Pathology - Institute of Clinical Pathology and Medical Research; Westmead Hospital; University of Sydney		2020-10-07	CIDM-PH et al. et al
Australia/NSW1014/2020	GR		20B	Oceania	Oceania	Oceania		EPI_ISL_591486	Human	Histopath	B.1.1.25	3-7 days ago	Oceania	Oceania		20B	NSW Health Pathology - Institute of Clinical Pathology and Medical Research; Westmead Hospital; University of Sydney		2020-10-13	CIDM-PH et al. et al
Australia/NSW1010/2020	GR		20B	Oceania	Oceania	Oceania		EPI_ISL_591490	Human	Laverty Pathology	B.1.1.25	3-7 days ago	Oceania	Oceania		20B	NSW Health Pathology - Institute of Clinical Pathology and Medical Research; Westmead Hospital; University of Sydney		2020-10-12	CIDM-PH et al. et al
SouthAfrica/KRISP-0153/2020	GR	20	20B	Africa	Africa	Africa		EPI_ISL_467503	Human	Molecular Diagnostics Services (MDS)	B.1.1	Older	Africa	Africa		20B	KRISP, KZN Research Innovation and Sequencing Platform		2020-06-01	Giandhari J et al A
England/ALDP-9D940B/2020	GR		20B	Europe	Europe	Europe		EPI_ISL_576726	Human	Oxford Viromics, NDM, University of Oxford; Oxford University Hospitals; Basingstoke and North Hampshire Hospital	B.1.1	One month ago	Europe	Europe		20B	COVID-19 Genomics UK (COG-UK) Consortium		2020-09-18	Tanya Golubchik et al
USA/OK-ADDL-04/2020	GR		20B	USA	Oklahoma	Oklahoma		EPI_ISL_535363	Human	Oklahoma Animal Disease Diagnostic Laboratory	B.1.1	Older	North America	North America		20B	Oklahoma Animal Disease Diagnostic Laboratory		2020-05-27	Sai Narayanan et al
USA/VA-DCLS-1678/2020	GR		20B	USA	Virginia	Virginia		EPI_ISL_572219	Human	Virginia DCLS	B.1.1	One month ago	North America	North America		20B	Virginia DCLS		2020-09-03	Virginia DCLS et al
USA/NC-SLPH-0007/2020	GR		20B	USA	North Carolina	North Carolina	MT997206.1	EPI_ISL_538517	Human	Infectious Diseases, North Carolina State Laboratory of Public Health COVID-19 Response Team	B.1.1	Older	North America	North America		20B	Infectious Diseases, North Carolina State Laboratory of Public Health COVID-19 Response Team		2020-07-30	Chase et al
USA/NC-SLPH-0009/2020	GR		20B	USA	North Carolina	North Carolina	MT997208.1	EPI_ISL_538519	Human	Infectious Diseases, North Carolina State Laboratory of Public Health COVID-19 Response Team	B.1.1	Older	North America	North America		20B	Infectious Diseases, North Carolina State Laboratory of Public Health COVID-19 Response Team		2020-07-31	Chase et al
India/KA-IB16/2020	GR	30	20B	Asia	Asia	Asia		EPI_ISL_508294	Human	Indian Institute of Science	B.1.1	Older	Asia	Asia	Male	20B	National Institute of Biomedical Genomics		2020-06-15	Arindam Maitra et al
Singapore/1009/2020	GR	21	20B	Asia	Asia	Asia		EPI_ISL_574494	Human	National Public Health Laboratory, National Centre for Infectious Diseases	B.1.1	One month ago	Asia	Asia	Male	20B	National Public Health Laboratory, National Centre for Infectious Diseases		2020-09-29	Tze Minn Mak et al
Canada/ON-S1420/2020	GR		20B	Canada	Ontario	Ontario		EPI_ISL_591189	Human	Toronto Invasive Bacterial Diseases Network	B.1.1	3-7 days ago	North America	North America		20B	McMaster University		2020-08-22	Allison McGeer et al		Toronto
SouthAfrica/KRISP-K002533/2020	GR	57	20B	Africa	Africa	Africa		EPI_ISL_535406	Human	NHLS-IALCH	B.1.1	Older	Africa	Africa	Female	20B	KRISP, KZN Research Innovation and Sequencing Platform		2020-07-30	Giandhari J et al A
SouthAfrica/KRISP-K002769/2020	GR	67	20B	Africa	Africa	Africa		EPI_ISL_529764	Human	NHLS-IALCH	B.1.1	Older	Africa	Africa	Male	20B	KRISP, KZN Research Innovation and Sequencing Platform		2020-08-21	Giandhari J et al A
SouthAfrica/KRISP-0321/2020	GR	24	20B	Africa	Africa	Africa		EPI_ISL_487298	Human	NHLS-IALCH	B.1.1	Older	Africa	Africa	Female	20B	KRISP, KZN Research Innovation and Sequencing Platform		2020-06-24	Giandhari J et al A
Mexico/NLE-InDRE-60/2020	GR	65	20B	Mexico	Nuevo Leon	Nuevo Leon		EPI_ISL_576263	Human	Instituto de Diagnostico y Referencia Epidemiologicos (INDRE)	B.1.1	One month ago	North America	North America	Male	20B	Instituto de Diagnostico y Referencia Epidemiologicos (INDRE)		2020-08-14	Gisela Barrera-Badillo et al
env/Qingdao/IVDC-06-10/2020	GR		20B	Asia	Asia	Asia		EPI_ISL_591275	Environment	National Institute for Viral Disease Control and Prevention, China CDC	B.1.1	3-7 days ago	Asia	Asia		20B	National Institute for Viral Disease Control and Prevention, China CDC		2020-09-24	Huilai Ma et al
env/Qingdao/IVDC-011-10/2020	GR		20B	Asia	Asia	Asia		EPI_ISL_591280	Environment	National Institute for Viral Disease Control and Prevention, China CDC	B.1.1	3-7 days ago	Asia	Asia		20B	National Institute for Viral Disease Control and Prevention, China CDC		2020-10-07	Huilai Ma et al
PuertoRico/CDC-S6/2020	GR		20B	USA	Puerto Rico	Puerto Rico	MT419815.1	EPI_ISL_434546	Human	Puerto Rico Department of Health	B.1.1	Older	North America	North America		20B	Centers for Disease Control and Prevention, Dengue Branch		2020-03-24	Gilberto A. Santiago et al
Canada/ON-UHTC-0287/2020	GR		20B	Canada	Ontario	Ontario		EPI_ISL_569984	Human	Unity Health Toronto	B.1.1	One month ago	North America	North America		20B	Ontario Institute for Cancer Research		2020-07-22	Ramzi Fattouh et al
USA/PR-B2DR/2020	GR	59	20B	USA	Puerto Rico	Puerto Rico		EPI_ISL_527382	Human	University of Miami Immunology and Histocompatibility Laboratory	B.1.1	Older	North America	North America	Female	20B	University of Miami Immunology and Histocompatibility Laboratory		2020-08-04	Emilio Margolles-Clark et al		Ponce
USA/GA-MDHHS-SC21741/2020	GR		20B	USA	Georgia	Georgia		EPI_ISL_529804	Human	Michigan Department of Health and Human Services, Bureau of Laboratories	B.1.1	Older	North America	North America		20B	Michigan Department of Health and Human Services, Bureau of Laboratories		2020-07-21	Blankenship HM et al
USA/MI-MDHHS-SC21710/2020	GR		20B	USA	Michigan	Michigan		EPI_ISL_529829	Human	Michigan Department of Health and Human Services, Bureau of Laboratories	B.1.1	Older	North America	North America		20B	Michigan Department of Health and Human Services, Bureau of Laboratories		2020-06-23	Blankenship HM et al
Panama/340837/2020	GR	41	20B	Panama	Panama Oeste	Panama Oeste		EPI_ISL_496907	Human	Gorgas Memorial Laboratory of Health Studies	B.1.1	Older	North America	North America	Female	20B	Gorgas Memorial Laboratory of Health Studies		2020-04-14	Danilo Franco et al (https://www.medrxiv.org/content/10.1101/2020.07.31.20160929v1)
Ecuador/USFQ-253/2020	GR	84	20B	South America	South America	South America		EPI_ISL_574431	Human	Hospital IESS Babahoyo	B.1.1	One month ago	South America	South America	Female	20B	Institute of Microbiology, Universidad San Francisco de Quito		2020-09-14	Belén Prado-Vivar et al
England/ALDP-924CBE/2020	GR		20B	Europe	Europe	Europe		EPI_ISL_551553	Human	Lighthouse Lab in Alderley Park	B.1.1	One month ago	Europe	Europe		20B	Wellcome Sanger Institute for the COVID-19 Genomics UK Consortium		2020-06-23	The Lighthouse Lab in Alderley Park et al
USA/FL-BPHL-1473/2020	GR		20B	USA	Florida	Florida	MW040683.1	EPI_ISL_549255	Human	Florida Bureau of Public Health Laboratories	B.1.1	One month ago	North America	North America		20B	Florida Bureau of Public Health Laboratories		2020-05-12	Sarah Schmedes et al
England/QEUH-5528A8/2020	GR		20B	Europe	Europe	Europe		EPI_ISL_532184	Human	Lighthouse Lab in Glasgow	B.1.1	Older	Europe	Europe		20B	Wellcome Sanger Institute for the COVID-19 Genomics UK Consortium		2020-05-12	Harper VanSteenhouse et al
USA/VA-DCLS-1677/2020	GH		20A	USA	Virginia	Virginia		EPI_ISL_572218	Human	Virginia DCLS	B.1	One month ago	North America	North America		20A	Virginia DCLS		2020-09-03	Virginia DCLS et al
USA/GA-QDX-240/2020	GH	30	20A	USA	Georgia	Georgia	MT806778.1	EPI_ISL_498717	Human	Quest Diagnostics	B.1.110	Older	North America	North America	Male	20A	Quest Diagnostics		2020-04-27	Rosenthal et al
USA/GA-QDX-233/2020	GH	34	20A	USA	Georgia	Georgia	MT806775.1	EPI_ISL_498714	Human	Quest Diagnostics	B.1.110	Older	North America	North America	Male	20A	Quest Diagnostics		2020-04-27	Rosenthal et al
USA/IA-GMF-18509/2020	GH		20A	USA	Iowa	Iowa		EPI_ISL_547764	Human	Gundersen Molecular Diagnostics Laboratory	B.1.110	Older	North America	North America		20A	Kabara Cancer Research Institute		2020-09-02	Craig S. Richmond et al A		Winneshiek County
Australia/NSW2306/2020	GH	34	20A	Oceania	Oceania	Oceania		EPI_ISL_500704	Human	Area of Virology, Serology and Virology Division (SAViD), New South Wales Health Pathology Randwick	B.1	Older	Oceania	Oceania	Male	20A	Area of Virology, Serology and Virology Division (SAViD), New South Wales Health Pathology Randwick		2020-05-20	Rawlinson et al
DRC/11143/2020	GH	33	20A	Africa	Africa	Africa		EPI_ISL_527556	Human	Viral Respiratory Lab, National Institute for Biomedical Research (INRB)	B.1	Older	Africa	Africa	Female	20A	Pathogen Sequencing Lab, National Institute for Biomedical Research (INRB)		2020-05-24	Placide Mbala-Kingebeni et al A
USA/IN-QDX-1187/2020	GH	60	20A	USA	Indiana	Indiana		EPI_ISL_571935	Human	Quest Diagnostics	B.1	One month ago	North America	North America	Male	20A	Quest Diagnostics		2020-03-16	Rosenthal et al
USA/NC_0025/2020	GH	47	20A	USA	North Carolina	North Carolina	MT344963.1	EPI_ISL_426428	Human	NC State Laboratory of Public Health	B.1	Older	North America	North America	Male	20A	Pathogen Discovery, Respiratory Viruses Branch, Division of Viral Diseases, Centers for Disease Control and Prevention		2020-03-08	Krista Queen et al
USA/IN-CDC-6387/2020	GH		20A	USA	Indiana	Indiana	MT967902.1	EPI_ISL_527666	Human	IN State Department of Health Laboratory Services	B.1	Older	North America	North America	Male	20A	Pathogen Discovery, Respiratory Viruses Branch, Division of Viral Diseases, Centers for Disease Control and Prevention		2020-07-21	Krista Queen et al
Canada/AB-Z0001/2020	GH		20A	Canada	Alberta	Alberta		EPI_ISL_504185	Environment	Discovery DNA	B.1	Older	North America	North America		20A	Discovery DNA		2020-05-13	Dustin Hittel et al
Canada/AB-Z0002/2020	GH	45	20A	Canada	Alberta	Alberta		EPI_ISL_515466	Human	Discovery DNA	B.1	Older	North America	North America	Male	20A	Discovery DNA		2020-07-15	Dustin Hittel et al
USA/KS_4126/2020	GH	42	20A	USA	Kansas	Kansas	MT325580.1	EPI_ISL_424867	Human	KS Health and Environmental Laboratories	B.1	Older	North America	North America	Female	20A	Pathogen Discovery, Respiratory Viruses Branch, Division of Viral Diseases, Centers for Disease Control and Prevention		2020-03-06	Yan Li et al A
Canada/ON-OICR-SLB2829/2020	GH		20A	Canada	Ontario	Ontario		EPI_ISL_538355	Human	Kingston Health Sciences Centre / Queen's University	B.1	Older	North America	North America		20A	Ontario Institute for Cancer Research		2020-04-03	Prameet M. Sheth et al
USA/NJ-NYUMC841/2020	GH	69	20A	USA	New Jersey	New Jersey		EPI_ISL_456113	Human	NYU Langone Health	B.1	Older	North America	North America	Male	20A	Departments of Pathology and Medicine, New York University School of Medicine		2020-04-26	Maria Aguero-Rosenfeld et al A		Hudson County
Egypt/MASRI-024/2020	GH	31	20A	Africa	Africa	Africa		EPI_ISL_482770	Human	Medical Ain Shams Research Institute (MASRI), Ain Shams University	B.1	Older	Africa	Africa	Male	20A	Medical Ain Shams Research Institute (MASRI), Ain Shams University		2020-05-11	Hesham Elghazaly et al
France/ARA-05288/2020	GH	78	20A	Europe	Europe	Europe		EPI_ISL_508933	Human	CNR Virus des Infections Respiratoires - France SUD	B.1	Older	Europe	Europe	Female	20A	CNR Virus des Infections Respiratoires - France SUD		2020-02-28	Antonin Bal et al
Egypt/EGY-022/2020	GH		20A	Africa	Africa	Africa	MT947076.1	EPI_ISL_526977	Human	Biological prevention, army	B	Older	Africa	Africa		20A	Biological prevention, army		2020-08-14	Seadawy et al
USA/NM-UNM-00440/2020	GH		20A	USA	New Mexico	New Mexico		EPI_ISL_538248	Human	TriCore Reference Laboratories	B.1	Older	North America	North America		20A	Center for Global Health, University of New Mexico Health Sciences Center		2020-05-04	Daryl Domman et al
USA/NM-UNM-00289/2020	O		20A	USA	New Mexico	New Mexico		EPI_ISL_508052	Human	New Mexico Department of Health Scientific Laboratory Division	B.1	Older	North America	North America		20A	Center for Global Health, University of New Mexico Health Sciences Center		2020-05-07	Daryl Domman et al
USA/NM-UNM-00551/2020	GH		20A	USA	Arizona	New Mexico		EPI_ISL_542972	Human	TriCore Reference Laboratories	B.1.5	Older	North America	North America		20A	Center for Global Health, University of New Mexico Health Sciences Center		2020-05-09	Daryl Domman et al
USA/MO-QDX-530/2020	GH	23	20A	USA	Missouri	Missouri		EPI_ISL_571382	Human	Quest Diagnostics	B.1	One month ago	North America	North America	Female	20A	Quest Diagnostics		2020-03-18	Rosenthal et al
Colombia/BOY-GUR-0215/2020	GH	2	20A	South America	South America	South America		EPI_ISL_447743	Human	Grupo de Investigaciones Microbiológicas-UR (GIMUR), Departamento de Biología, Facultad de Ciencias Naturales, Universidad del Rosario, Bogotá, Colombia	B.1.111	Older	South America	South America	Male	20A/18877T	Grupo de Investigaciones Microbiológicas-UR (GIMUR), Departamento de Biología, Facultad de Ciencias Naturales, Universidad del Rosario, Bogotá, Colombia Instituto Nacional de Salud, Bogotá, Colombia Icahn School of Medicine at Mount Sinai, New York, USA		2020-03-28	Juan David Ramírez et al (https://www.medrxiv.org/content/10.1101/2020.06.11.20125799v1)
Canada/BC_6004567/2020	GH	76	20A	Canada	British Columbia	British Columbia		EPI_ISL_418836	Human	BCCDC Public Health Laboratory	B.1	Older	North America	North America	Female	20A/18877T	BCCDC Public Health Laboratory		2020-03-10	Harrigan et al
USA/OH_0020/2020	GH	56	20A	USA	Ohio	Ohio	MT344956.1	EPI_ISL_426431	Human	OH Department of Health Laboratory	B.1	Older	North America	North America	Female	20A/18877T	Pathogen Discovery, Respiratory Viruses Branch, Division of Viral Diseases, Centers for Disease Control and Prevention		2020-03-07	Krista Queen et al
USA/OR-PROV-101/2020	GH		20A	USA	Oregon	Oregon		EPI_ISL_482371	Human	Providence St. Joseph Health Molecular Genomics Laboratory	B.1	Older	North America	North America	Male	20A/18877T	Providence St. Joseph Health Molecular Genomics Laboratory		2020-04-22	Alexa K Dowdell et al (https://www.medrxiv.org/content/10.1101/2020.07.30.20160069v1)
Israel/n14270/2020	GH	76	20A	Asia	Asia	Asia		EPI_ISL_483715	Human	Israel Central Virology laboratory	B.1	Older	Asia	Asia	Female	20A/18877T	Israel Central Virology laboratory		2020-03-17	Neta Zuckerman et al
USA/PA_2735/2020	GH	69	20A	USA	Pennsylvania	Pennsylvania	MT344958.1	EPI_ISL_426433	Human	PA Department of Health, Bureau of Laboratories	B.1	Older	North America	North America	Male	20A/18877T	Pathogen Discovery, Respiratory Viruses Branch, Division of Viral Diseases, Centers for Disease Control and Prevention		2020-03-07	Krista Queen et al
USA/AZ-TG273304/2020	GH		20A	USA	Arizona	Arizona		EPI_ISL_426564	Human	AZ SPHL, Arizona Department of Health Services	B.1	Older	North America	North America		20A/18877T	TGen North		2020-04-01	Jolene Bowers et al (https://dx.doi.org/10.1101/2020.05.08.20095935)
USA/TN-CDC-8411/2020	GH	69	20A	USA	Tennessee	Tennessee		EPI_ISL_576175	Human	TN Division of Laboratory Services	B.1	One month ago	North America	North America	Male	20A/18877T	Pathogen Discovery, Respiratory Viruses Branch, Division of Viral Diseases, Centers for Disease Control and Prevention		2020-03-09	Yan Li et al A
USA/PA-MGEL102/2020	GH		20A	USA	Pennsylvania	Pennsylvania		EPI_ISL_454381	Human	UPMC Clinical Microbiology Laboratory	B.1	Older	North America	North America		20A/18877T	Microbial Genome Sequencing Center, Microbial Genomic Epidemiological Laboratory		2020-04-01	Mustapha M. Mustapha et al		Pittsburgh
USA/MD-MDH-0144/2020	GH		20A	USA	Maryland	Maryland	MT937328.1	EPI_ISL_524903	Human	MD PHL	B.1	Older	North America	North America		20A/18877T	MD PHL		2020-07-09	Maryland Department of Health Laboratories Administration et al
UnitedArabEmirates/skmc-3594464/2020	GH	25	20A	Asia	Asia	Asia		EPI_ISL_582668	Human	Sheikh Khalifa Medical City	B.1.11	One week ago	Asia	Asia	Male	20A/18877T	Molecular/Surveillance lab Sheikh Khalifa Medical City		2020-09-13	Amirtharaj Francis et al
USA/GA-CDC-5124/2020	GH		20A	USA	Georgia	Georgia		EPI_ISL_566104	Human	GA Department of Public Health Laboratory	B.1	One month ago	North America	North America		20A/18877T	Pathogen Discovery, Respiratory Viruses Branch, Division of Viral Diseases, Centers for Disease Control and Prevention		2020-06-27	Jing Zhang et al B
USA/GA-CDC-5100/2020	GH		20A	USA	Georgia	Georgia		EPI_ISL_566088	Human	GA Department of Public Health Laboratory	B.1	One month ago	North America	North America		20A/18877T	Pathogen Discovery, Respiratory Viruses Branch, Division of Viral Diseases, Centers for Disease Control and Prevention		2020-06-25	Jing Zhang et al B
USA/SD-SDPHL-0014/2020	GH		20A	USA	South Dakota	South Dakota		EPI_ISL_569622	Human	Woodrow Wilson Keeble Memorial Healthcare	B.1	One month ago	North America	North America		20A/18877T	South Dakota Public Health Laboratory		2020-08-05	Matt Plumb et al
USA/TX-DSHS-0111/2020	GH		20A	USA	Texas	Texas		EPI_ISL_522394	Human	Texas Department of State Health Services	B.1	Older	North America	North America		20A/18877T	Texas Department of State Health Services		2020-05-28	Rashmi Tuladhar et al		El Paso County
USA/OK-ADDL-02/2020	GH		20A	USA	Oklahoma	Oklahoma		EPI_ISL_535361	Human	Oklahoma Animal Disease Diagnostic Laboratory	B.1	Older	North America	North America		20A/18877T	Oklahoma Animal Disease Diagnostic Laboratory		2020-05-27	Sai Narayanan et al
USA/CA-ALSR-1188/2020	GH		20A	USA	California	California		EPI_ISL_494424	Human	San Diego County Public Health Laboratory	B.1	Older	North America	North America		20A/18877T	Andersen lab at Scripps Research		2020-04-28	SEARCH Alliance San Diego with Tracy Basler et al		San Diego County
USA/CO-UW-739/2020	GH		20A	USA	Colorado	Colorado	MT772510.1	EPI_ISL_491304	Human	University of Wisconsin-Madison AIDS Vaccine Research Laboratories	B.1.112	Older	North America	North America		20A/18877T	University of Wisconsin-Madison AIDS Vaccine Research Laboratories		2020-06-29	Gage Moreno et al B		Denver County
USA/NJ-UW-557/2020	GH		20A	USA	New Jersey	New Jersey	MT750136.1	EPI_ISL_484932	Human	University of Wisconsin-Madison AIDS Vaccine Research Laboratories	B.1.112	Older	North America	North America		20A/18877T	University of Wisconsin-Madison AIDS Vaccine Research Laboratories		2020-06-25	Gage Moreno et al B		Bergen County
USA/NY-UW-651/2020	GH		20A	USA	New York	New York	MT772428.1	EPI_ISL_491321	Human	University of Wisconsin-Madison AIDS Vaccine Research Laboratories	B.1.112	Older	North America	North America		20A/18877T	University of Wisconsin-Madison AIDS Vaccine Research Laboratories		2020-06-26	Gage Moreno et al B		Rockland County
USA/MA-MGH-00050/2020	GH		20A	USA	Massachusetts	Massachusetts	MT520179.1	EPI_ISL_460104	Human	Massachusetts General Hospital	B.1	Older	North America	North America		20A/18877T	Infectious Disease Program, Broad Institute of Harvard and MIT		2020-03-24	Lemieux et al (https://virological.org/t/introduction-and-spread-of-sars-cov-2-in-the-greater-boston-area/503)
USA/VA-DCLS-1424/2020	GH		20A	USA	Virginia	Virginia		EPI_ISL_581547	Human	Virginia DCLS	B.1	One week ago	North America	North America		20A/18877T	Virginia DCLS		2020-07-12	Virginia DCLS et al
USA/WI-UW-430/2020	GH		20A	USA	Wisconsin	Wisconsin	MT772579.1	EPI_ISL_480412	Human	University of Wisconsin-Madison AIDS Vaccine Research Laboratories	B.1	Older	North America	North America		20A/18877T	University of Wisconsin-Madison AIDS Vaccine Research Laboratories		2020-05-01	Gage Moreno et al B		Milwaukee County
USA/WI-UW-475/2020	GH		20A	USA	Wisconsin	Wisconsin	MT750059.1	EPI_ISL_484850	Human	University of Wisconsin-Madison AIDS Vaccine Research Laboratories	B.1	Older	North America	North America		20A/18877T	University of Wisconsin-Madison AIDS Vaccine Research Laboratories		2020-06-09	Gage Moreno et al B		Rock County
USA/CT-Yale-110/2020	GH		20A	USA	Connecticut	Connecticut	MT886414.1	EPI_ISL_428751	Human	Yale COVID-19 Biorepository	B.1	Older	North America	North America		20A/18877T	Grubaugh Lab - Yale School of Public Health		2020-04-09	Joseph Fauver et al
USA/OK-QDX-772/2020	GH	78	20A	USA	Oklahoma	Oklahoma		EPI_ISL_571555	Human	Quest Diagnostics	B.1	One month ago	North America	North America	Female	20A/18877T	Quest Diagnostics		2020-03-18	Rosenthal et al
France/PAC-IHU-1414/2020	GH		20A	Europe	Europe	Europe		EPI_ISL_569156	Human	MEPHI, Aix Marseille University	B.1.36	One month ago	Europe	Europe		20A/18877T	MEPHI, Aix Marseille University		2020-08-10	Anthony LEVASSEUR et al
Australia/VIC1593/2020	GH		20A	Oceania	Oceania	Oceania	MT612203.1	EPI_ISL_456513	Human	Victorian Infectious Diseases Reference Laboratory (VIDRL)	B.1.36	Older	Oceania	Oceania	Male	20A/18877T	Microbiological Diagnostic Unit Public Health Laboratory and Victorian Infectious Diseases Reference Laboratory, Doherty Institute		2020-05-11	Caly L. et al A
India/GJ-GBRC267b/2020	GH	28	20A	Asia	Asia	Asia		EPI_ISL_483863	Human	Department of Microbiology, Government Medical College, Surat	B.1.113	Older	Asia	Asia	Male	20A/18877T	Gujarat Biotechnology Research Centre		2020-06-13	Zarna Patel et al
Canada/MB-NML-1077/2020	GH		20A	Canada	Manitoba	Manitoba		EPI_ISL_582429	Human	Cadham Provincial Laboratory	B.1.113	One week ago	North America	North America	Male	20A/18877T	National Microbiology Laboratory (NML)		2020-08-04	Anna Majer et al
Canada/ON-S1530/2020	GH		20A	Canada	Ontario	Ontario		EPI_ISL_586365	Human	Toronto Invasive Bacterial Diseases Network	B.1.113	One week ago	North America	North America		20A/18877T	McMaster University		2020-08-31	Allison McGeer et al		Toronto
NewZealand/20VR3494/2020	GH		20A	Oceania	Oceania	Oceania		EPI_ISL_548130	Human	Middlemore Hospital	B.1	Older	Oceania	Oceania	Male	20A/18877T	Institute of Environmental Science and Research (ESR)		2020-06-20	Xiaoyun Ren et al
England/MILK-9AB138/2020	GH		20A	Europe	Europe	Europe		EPI_ISL_551197	Human	Lighthouse Lab in Milton Keynes	B.1.113	One month ago	Europe	Europe		20A/18877T	Wellcome Sanger Institute for the COVID-19 Genomics UK Consortium		2020-08-31	The Lighthouse Lab in Milton Keynes et al
HongKong/HKSH0049/2020	GH	37	20A	Asia	Asia	Asia		EPI_ISL_578701	Human	Molecular Pathology Division, Department of Pathology, Hong Kong Sanatorium & Hospital	B.1	One week ago	Asia	Asia	Male	20A/18877T	Molecular Pathology Division, Department of Pathology, Hong Kong Sanatorium & Hospital		2020-10-05	Chun Hang AU et al
HongKong/HKSH0050/2020	GH	38	20A	Asia	Asia	Asia		EPI_ISL_578702	Human	Molecular Pathology Division, Department of Pathology, Hong Kong Sanatorium & Hospital	B.1	One week ago	Asia	Asia	Male	20A/18877T	Molecular Pathology Division, Department of Pathology, Hong Kong Sanatorium & Hospital		2020-10-05	Chun Hang AU et al
CostaRica/04/2020	GH	40	20C	Costa Rica	Cartago CR	New York		EPI_ISL_434540	Human	EBAIS Concepción Norte	B.1	Older	North America	North America	Male	20C	Inciensa, Instituto Costarricense de Investigación y Enseñanza en Nutrición y Salud		2020-03-18	Duarte et al	USA	La Union
USA/MI-QDX-730/2020	GH	49	20C	USA	Michigan	Michigan		EPI_ISL_571463	Human	Quest Diagnostics	B.1	One month ago	North America	North America	Male	20C	Quest Diagnostics		2020-03-21	Rosenthal et al
USA/TX-DSHS-0201/2020	GH		20C	USA	Texas	Texas		EPI_ISL_525764	Human	Texas Department of State Health Services	B.1	Older	North America	North America		20C	Texas Department of State Health Services		2020-03-16	Jenny Zhang et al		Williamson County
USA/CA-QDX-34/2020	GH	50	20C	USA	California	California	MT614460.1	EPI_ISL_467828	Human	Quest Diagnostics	B.1	Older	North America	North America	Male	20C	Quest Diagnostics		2020-03-15	Anderson et al
USA/NM-UNM-00141/2020	GH		20C	USA	New Mexico	New Mexico		EPI_ISL_467568	Human	New Mexico Department of Health Scientific Laboratory Division	B.1	Older	North America	North America		20C	Center for Global Health, University of New Mexico Health Sciences Center		2020-04-03	Daryl Domman et al
PuertoRico/CDC-S19/2020	GH		20C	USA	Puerto Rico	Puerto Rico	MT419822.1	EPI_ISL_434553	Human	Puerto Rico Department of Health	B.1	Older	North America	North America		20C	Centers for Disease Control and Prevention, Dengue Branch		2020-04-01	Gilberto A. Santiago et al
PuertoRico/CDC-S18/2020	GH		20C	USA	Puerto Rico	Puerto Rico	MT419821.1	EPI_ISL_434552	Human	Puerto Rico Department of Health	B.1	Older	North America	North America		20C	Centers for Disease Control and Prevention, Dengue Branch		2020-04-01	Gilberto A. Santiago et al
CostaRica/INC-0039/2020	GH	59	20C	Costa Rica	Guanacaste	USA		EPI_ISL_491450	Human	Hospital San Juan de Dios	B.1	Older	North America	North America	Male	20C	Inciensa, Instituto Costarricense de Investigación y Enseñanza en Nutrición y Salud		2020-03-18	Francisco Duarte et al	USA	Nicoya
Belize/CDC-6852/2020	GH	63	20C	Belize	Belmopan	Belmopan	MT844027.1	EPI_ISL_509714	Human	Belize Ministry of Health	B.1	Older	North America	North America	Male	20C	Pathogen Discovery, Respiratory Viruses Branch, Division of Viral Diseases, Centers for Disease Control and Prevention		2020-04-09	Jing Zhang et al B
USA/NY-NYUMC465/2020	GH	53	20C	USA	New York	New York		EPI_ISL_435530	Human	NYU Langone Health	B.1	Older	North America	North America	Male	20C	Departments of Pathology and Medicine, New York University School of Medicine		2020-04-16	Maria Aguero-Rosenfeld et al A		Nassau County
USA/NE-11326/2020	GH		20C	USA	Nebraska	Nebraska		EPI_ISL_475206	Human	Nebraska Public Health Laboratory	B.1	Older	North America	North America		20C	UNMC COVID-19 Response Team		2020-05-04	UNMC COVID-19 Response Team et al
USA/WY-WYPHL-20011656/2020	GH		20C	USA	Wyoming	Wyoming	MW039235.1	EPI_ISL_540422	Human	Wyoming Public Health Laboratory	B.1	Older	North America	North America		20C	Wyoming Public Health Laboratory		2020-05-01	Noah Hull et al
Belize/CDC-6851/2020	GH	38	20C	Belize	Belmopan	Belmopan	MT844026.1	EPI_ISL_509713	Human	Belize Ministry of Health	B.1	Older	North America	North America	Male	20C	Pathogen Discovery, Respiratory Viruses Branch, Division of Viral Diseases, Centers for Disease Control and Prevention		2020-03-27	Jing Zhang et al B
USA/FL-BPHL-0092/2020	GH		20C	USA	Florida	Florida		EPI_ISL_445035	Human	Florida Bureau of Public Health Laboratories	B.1	Older	North America	North America		20C	Florida Bureau of Public Health Laboratories		2020-04-28	Sarah Schmedes et al
USA/ME-HETL-J0049/2020	GH		20C	USA	Maine	Maine	MT886334.1	EPI_ISL_513460	Human	Maine HETL	B.1	Older	North America	North America		20C	Tewhey Lab, The Jackson Laboratory		2020-03-19	Matluk et al
env/USA/MT-BWRF-0327/2020	GH		20C	USA	Montana	Montana		EPI_ISL_437434	Environment	Bozeman Water Reclamation Facility	B.1	Older	North America	North America		20C	Wiedenheft lab, Montana State University		2020-03-27	Artem Nemudryi et al B (http://medrxiv.org/lookup/doi/10.1101/2020.04.15.20066746)
USA/NV-NSPHL-A0176/2020	GH		20C	USA	Nevada	Nevada		EPI_ISL_515434	Human	Nevada State Public Health Laboratory	B.1.43	Older	North America	North America		20C	Nevada State Public Health Laboratory		2020-05-18	Richard Tillett et al
USA/NV-NSPHL-A0207/2020	GH		20C	USA	Nevada	Nevada		EPI_ISL_514674	Human	Nevada State Public Health Laboratory	B.1	Older	North America	North America		20C	Nevada State Public Health Laboratory		2020-06-05	Richard Tillet et al
USA/SC-USC-COM0003/2020	GH		20C	USA	South Carolina	South Carolina	MT856680.1	EPI_ISL_493129	Human	Functional Genomics Core University of South Carolina / Prisma Health–Midlands	B.1.2	Older	North America	North America		20C	Functional Genomics Core, University of South Carolina,		2020-04-04	Hao Ji et al		Richland County SC
USA/SC-DHEC-0656/2020	GH		20C	USA	South Carolina	South Carolina	MT981484.1	EPI_ISL_529102	Human	Microbiology Division, SC DHEC	B.1	Older	North America	North America	Female	20C	Microbiology Division, SC DHEC		2020-06-19	Flores et al
Canada/NL_99/2020	GH		20C	Canada	Newfoundland and Labrador	Newfoundland and Labrador		EPI_ISL_469238	Human	Public Health Laboratory	B.1	Older	North America	North America		20C	National Microbiology Laboratory		2020-03-22	Anna Majer et al
USA/NH_0004/2020	GH	29	20C	USA	New Hampshire	New Hampshire	MT304484.1	EPI_ISL_420791	Human	NH Department of Health and Human Services Public Health Labs	B.1	Older	North America	North America	Male	20C	Pathogen Discovery, Respiratory Viruses Branch, Division of Viral Diseases, Centers for Disease Control and Prevention		2020-02-29	Krista Queen et al
Senegal/003/2020	GH	33	20C	Africa	Africa	Africa		EPI_ISL_418206	Human	Institut Pasteur Dakar	B.1	Older	Africa	Africa	Male	20C	Institut Pasteur de Dakar		2020-02-28	Ndongo Dia et al
USA/FL-BPHL-0555/2020	GH		20C	USA	Florida	Florida	MT834695.1	EPI_ISL_508758	Human	Florida Bureau of Public Health Laboratories	B.1	Older	North America	North America		20C	Florida Bureau of Public Health Laboratories		2020-06-30	Sarah Schmedes et al
USA/DC-HP00059/2020	GH	46	20C	USA	Washington DC	Washington DC	MT646073.1	EPI_ISL_457801	Human	Johns Hopkins Hospital Department of Pathology	B.1.2	Older	North America	North America	Female	20C	Johns Hopkins Hospital Department of Pathology		2020-03-24	Peter M. Thielen et al
USA/FL-BPHL-0298/2020	GH		20C	USA	Florida	Florida	MT704116.1	EPI_ISL_480949	Human	Florida Bureau of Public Health Laboratories	B.1.2	Older	North America	North America		20C	Florida Bureau of Public Health Laboratories		2020-05-16	Sarah Schmedes et al
USA/MS-QDX-247/2020	GH	77	20C	USA	Mississippi	Mississippi	MT806791.1	EPI_ISL_498730	Human	Quest Diagnostics	B.1.2	Older	North America	North America	Female	20C	Quest Diagnostics		2020-04-27	Rosenthal et al
USA/LA-EVTL428/2020	GH	41	20C	USA	Louisiana	Louisiana		EPI_ISL_578834	Human	LSUHS Emerging Viral Threat Laboratory	B.1.2	One week ago	North America	North America	Female	20C	Microbial Genome Sequencing Center		2020-06-11	Jeremy P. Kamil et al		Ouachita Parish
USA/MD-MDH-0166/2020	GH		20C	USA	Maryland	Maryland	MW000360.1	EPI_ISL_534705	Human	MD PHL	B.1.26	Older	North America	North America		20C	MD PHL		2020-06-02	Maryland Department of Health Laboratories Administration et al
USA/LA-EVTL555/2020	GH	65	20C	USA	Louisiana	Louisiana		EPI_ISL_578959	Human	LSUHS Emerging Viral Threat Laboratory	B.1.26	One week ago	North America	North America	Female	20C	Microbial Genome Sequencing Center		2020-08-05	Jeremy P. Kamil et al		Red River Parish
USA/NY-QDX-1179/2020	GH	43	20C	USA	New York	New York		EPI_ISL_571989	Human	Quest Diagnostics	B.1.26	One month ago	North America	North America	Female	20C	Quest Diagnostics		2020-03-13	Rosenthal et al
USA/VA-DCLS-0748/2020	GH		20C	USA	Virginia	Virginia	MT952633.1	EPI_ISL_526865	Human	Virginia DCLS	B.1.26	Older	North America	North America		20C	Virginia DCLS		2020-06-15	Virginia DCLS et al
USA/MD-MDH-0107/2020	GH		20C	USA	Maryland	Maryland	MT843303.1	EPI_ISL_522842	Human	Maryland Department of Health	B.1.26	Older	North America	North America		20C	Maryland Department of Health		2020-05-27	Maryland Department of Health Laboratories Administration et al
USA/PR-CDC-S29/2020	GH	0	20C	USA	Puerto Rico	Puerto Rico	MW018448.1	EPI_ISL_539495	Human	Centers for Disease Control and Prevention, Dengue Branch	B.1.26	Older	North America	North America	Male	20C	Centers for Disease Control and Prevention, Dengue Branch		2020-07-06	Gilberto A. Santiago et al
USA/TX-HMH-6243/2020	GH		20C	USA	Texas	Texas		EPI_ISL_547336	Human	Houston Methodist Hospital	B.1.26	Older	North America	North America		20C	Houston Methodist Hospital		2020-07-02	S. Wesley Long et al A		Greater Houston Area
USA/MD-MDH-0087/2020	GH		20C	USA	Maryland	Maryland	MT827253.1	EPI_ISL_509491	Human	Maryland Department of Health	B.1.26	Older	North America	North America		20C	Maryland Department of Health		2020-05-26	Keller et al
USA/NY-PV09484/2020	GH	71	20C	USA	New York	New York		EPI_ISL_450156	Human	MSHS Clinical Microbiology Laboratories	B.1.26	Older	North America	North America	Female	20C	MSHS Pathogen Surveillance Program		2020-03-20	Ana S. Gonzalez-Reiche et al
USA/NY-UW-MAYO24/2020	GH		20C	USA	New York	New York		EPI_ISL_500525	Human	Mayo Clinic Laboratories	B.1.26	Older	North America	North America		20C	University of Washington Virology Lab		2020-03-20	Pavitra Roychoudhury et al A
USA/NY-NYUMC77/2020	GH	41	20C	USA	New York	New York		EPI_ISL_421578	Human	NYU Langone Health	B.1.26	Older	North America	North America	Male	20C	Departments of Pathology and Medicine, New York University School of Medicine		2020-03-18	Maria Aguero-Rosenfeld et al B (https://dx.doi.org/10.1101/2020.04.15.20064931)		Brooklyn
USA/IA-GMF-14006/2020	GH		20C	USA	Iowa	Iowa		EPI_ISL_547665	Human	Gundersen Molecular Diagnostics Laboratory	B.1.26	Older	North America	North America		20C	Kabara Cancer Research Institute		2020-08-05	Craig S. Richmond et al A		Allamakee County
USA/FL-BPHL-1120/2020	GH		20C	USA	Florida	Florida	MT956730.1	EPI_ISL_526606	Human	Florida Bureau of Public Health Laboratories	B.1.26	Older	North America	North America		20C	Florida Bureau of Public Health Laboratories		2020-08-10	Sarah Schmedes et al
Canada/NS-NML-963/2020	GH	27	20C	Canada	Nova Scotia	Nova Scotia		EPI_ISL_579589	Human	QEII Health Sciences Centre	B.1.26	One week ago	North America	North America	Female	20C	National Microbiology Laboratory (NML)		2020-03-29	Anna Majer et al
NewZealand/20VR1816/2020	GH		20C	Oceania	Oceania	Oceania		EPI_ISL_456263	Human	Southern Community Labs Dunedin	B.1.26	Older	Oceania	Oceania		20C	Institute of Environmental Science and Research (ESR)		2020-03-27	Matt Storey et al A
USA/CT-Yale-199/2020	GH		20C	USA	Connecticut	Connecticut	MT877256.1	EPI_ISL_463138	Human	Yale Clinical Virology Laboratory	B.1.26	Older	North America	North America		20C	Grubaugh Lab - Yale School of Public Health		2020-03-30	Joseph Fauver et al		Meriden
USA/TX-HMH0402/2020	GH		20C	USA	Texas	Texas		EPI_ISL_434989	Human	Houston Methodist Hospital	B.1.26	Older	North America	North America		20C	Houston Methodist Hospital		2020-03-30	S. Wesley Long et al B (https://dx.doi.org/10.1101/2020.05.01.072652)		Greater Houston Area
USA/WA-S549/2020	GH		20C	USA	Washington	Washington	MT632907.1	EPI_ISL_434309	Human	Washington State Department of Health	B.1.26	Older	North America	North America		20C	Seattle Flu Study		2020-03-30	Chu et al et al		Yakima County
USA/WA-S370/2020	GH		20C	USA	Washington	Washington	MT632917.1	EPI_ISL_434130	Human	Washington State Department of Health	B.1.26	Older	North America	North America		20C	Seattle Flu Study		2020-03-28	Chu et al et al		Yakima County
NewZealand/20VR1917/2020	GH		20C	Oceania	Oceania	Oceania		EPI_ISL_456308	Human	Southern Community Labs Dunedin	B.1.26	Older	Oceania	Oceania		20C	Institute of Environmental Science and Research (ESR)		2020-03-31	Matt Storey et al A
USA/TX-HMH-823/2020	GH		20C	USA	Texas	Texas		EPI_ISL_545855	Human	Houston Methodist Hospital	B.1.26	Older	North America	North America		20C	Houston Methodist Hospital		2020-04-05	S. Wesley Long et al A		Greater Houston Area
NewZealand/20VR2073/2020	G		20C	Oceania	Oceania	Oceania		EPI_ISL_456360	Human	Canterbury Health Laboratories	B.1.26	Older	Oceania	Oceania		20C	Institute of Environmental Science and Research (ESR)		2020-04-08	Matt Storey et al A
NewZealand/20VR2103/2020	GH		20C	Oceania	Oceania	Oceania		EPI_ISL_579230	Human	Middlemore Hospital	B.1.26	One week ago	Oceania	Oceania	Female	20C	Institute of Environmental Science and Research (ESR)		2020-04-08	Xiaoyun Ren et al
USA/TX-HMH-1526/2020	GH		20C	USA	Texas	Texas		EPI_ISL_542774	Human	Houston Methodist Hospital	B.1.26	Older	North America	North America		20C	Houston Methodist Hospital		2020-04-27	S. Wesley Long et al A		Greater Houston Area
USA/TX-HMH-1545/2020	GH		20C	USA	Texas	Texas		EPI_ISL_542785	Human	Houston Methodist Hospital	B.1.26	Older	North America	North America		20C	Houston Methodist Hospital		2020-04-13	S. Wesley Long et al A		Greater Houston Area
USA/FL-BPHL-1586/2020	GH		20C	USA	Florida	Florida		EPI_ISL_568684	Human	Florida Bureau of Public Health Laboratories	B.1.26	One month ago	North America	North America		20C	Florida Bureau of Public Health Laboratories		2020-03-24	Sarah Schmedes et al
USA/VA-DCLS-1440/2020	GH		20C	USA	Virginia	Virginia		EPI_ISL_572307	Human	Virginia DCLS	B.1.26	One month ago	North America	North America		20C	Virginia DCLS		2020-08-18	Virginia DCLS et al
USA/SD-SDPHL-0012/2020	GH		20C	USA	South Dakota	South Dakota		EPI_ISL_569620	Human	McCrossan Boys Ranch	B.1.26	One month ago	North America	North America		20C	South Dakota Public Health Laboratory		2020-07-29	Matt Plumb et al
USA/MN-MDH-1409/2020	GH		20C	USA	Minnesota	Minnesota	MT892975.1	EPI_ISL_514628	Human	Mayo Clinic & Mayo Clinic Laboratories	B.1.26	Older	North America	North America		20C	Minnesota Department of Health, Public Health Laboratory		2020-06-29	Matt Plumb et al
USA/NY-UW-1289/2020	GH		20C	USA	New York	New York	MW035459.1	EPI_ISL_536661	Human	University of Wisconsin-Madison AIDS Vaccine Research Laboratories	B.1.26	Older	North America	North America		20C	University of Wisconsin-Madison AIDS Vaccine Research Laboratories		2020-09-01	Gage Moreno et al B		Nassau County
USA/NY-UW-1331/2020	GH		20C	USA	New York	New York	MW035500.1	EPI_ISL_536702	Human	University of Wisconsin-Madison AIDS Vaccine Research Laboratories	B.1.26	Older	North America	North America		20C	University of Wisconsin-Madison AIDS Vaccine Research Laboratories		2020-08-30	Gage Moreno et al B		Nassau County
USA/MO-UW-1392/2020	GH		20C	USA	Missouri	Missouri	MW035556.1	EPI_ISL_536763	Human	University of Wisconsin-Madison AIDS Vaccine Research Laboratories	B.1.26	Older	North America	North America		20C	University of Wisconsin-Madison AIDS Vaccine Research Laboratories		2020-09-07	Gage Moreno et al B		Saint Louis County
USA/WI-GMF-20111/2020	GH		20C	USA	Wisconsin	Wisconsin		EPI_ISL_547849	Human	Gundersen Molecular Diagnostics Laboratory	B.1.26	Older	North America	North America		20C	Kabara Cancer Research Institute		2020-09-13	Craig S. Richmond et al A		La Crosse County
USA/OR-OHSU-1893/2020	GH	49	20C	USA	Oregon	Oregon		EPI_ISL_526061	Human	OHSU Lab Services Molecular Microbiology Lab	B.1.26	Older	North America	North America	Female	20C	Oregon SARS-CoV-2 Genome Sequencing Center		2020-07-28	Brendan L. O'Connell et al		Washington County OR
USA/FL-BPHL-1444/2020	GH		20C	USA	Florida	Florida	MW040654.1	EPI_ISL_549226	Human	Florida Bureau of Public Health Laboratories	B.1.26	One month ago	North America	North America		20C	Florida Bureau of Public Health Laboratories		2020-09-08	Sarah Schmedes et al
USA/FL-BPHL-1548/2020	GH		20C	USA	Florida	Florida		EPI_ISL_568646	Human	Florida Bureau of Public Health Laboratories	B.1.35	One month ago	North America	North America		20C	Florida Bureau of Public Health Laboratories		2020-09-09	Sarah Schmedes et al
WH1			20C	USA	Washington DC	Washington DC			Human	Brotman Baty Institute	B.1.26	1-2 days ago	North America	North America		20C	Brotman Baty Institute		2020-10-01 (2020-10-01 - 2020-10-31)	Bedford et al
WH2			20C	USA	Washington DC	Washington DC			Human	Brotman Baty Institute	B.1.26	1-2 days ago	North America	North America		20C	Brotman Baty Institute		2020-10-01 (2020-10-01 - 2020-10-24)	Bedford et al
USA/VA-DCLS-1277/2020	GH		20C	USA	Virginia	Virginia		EPI_ISL_572293	Human	Virginia DCLS	B.1.26	One month ago	North America	North America		20C	Virginia DCLS		2020-08-12	Virginia DCLS et al
USA/VA-DCLS-1527/2020	GH		20C	USA	Virginia	Virginia		EPI_ISL_581523	Human	Virginia DCLS	B.1.26	One week ago	North America	North America		20C	Virginia DCLS		2020-08-08	Virginia DCLS et al
USA/VA-DCLS-1523/2020	GH		20C	USA	Virginia	Virginia		EPI_ISL_581520	Human	Virginia DCLS	B.1.26	One week ago	North America	North America		20C	Virginia DCLS		2020-08-07	Virginia DCLS et al
USA/AZ-TG269238/2020	GH		20C	USA	Arizona	Arizona		EPI_ISL_426521	Human	TGen North	B.1.2	Older	North America	North America		20C	TGen North		2020-03-20	Jolene Bowers et al (https://dx.doi.org/10.1101/2020.05.08.20095935)
USA/UT-04157/2020	GH		20C	USA	Utah	Utah		EPI_ISL_487258	Human	Utah Public Health Laboratory	B.1.2	Older	North America	North America		20C	Utah Public Health Laboratory		2020-05-14	Heidi Butz et al
USA/UT-0500/2020	GH		20C	USA	Utah	Utah	MT444545.1	EPI_ISL_430050	Human	Utah Public Health Laboratory	B.1.2	Older	North America	North America		20C	Utah Public Health Laboratory		2020-03-31	Erin Young et al
USA/AK-PHL1859/2020	GH		20C	USA	Alaska	Alaska		EPI_ISL_528507	Human	Alaska State Virology Laboratory	B.1.2	Older	North America	North America		20C	Alaska State Virology Laboratory		2020-07-22	Chen J et al with Pathogenomics group Dagdag R et al
USA/WA-UW-12163/2020	GH		20C	USA	Washington	Washington		EPI_ISL_570497	Human	UW Virology Lab	B.1.2	One month ago	North America	North America		20C	UW Virology Lab		2020-06-26	Pavitra Roychoudhury et al A
USA/LA-EVTL609/2020	GH	25	20C	USA	Louisiana	Louisiana		EPI_ISL_579013	Human	LSUHS Emerging Viral Threat Laboratory	B.1.2	One week ago	North America	North America	Male	20C	Microbial Genome Sequencing Center		2020-07-01	Jeremy P. Kamil et al		Caddo Parish
USA/MS-QDX-1071/2020	GH	41	20C	USA	Mississippi	Mississippi		EPI_ISL_571898	Human	Quest Diagnostics	B.1.2	One month ago	North America	North America	Female	20C	Quest Diagnostics		2020-03-20	Rosenthal et al
USA/TX-HMH-1325/2020	GH		20C	USA	Texas	Texas		EPI_ISL_542653	Human	Houston Methodist Hospital	B.1.2	Older	North America	North America		20C	Houston Methodist Hospital		2020-04-14	S. Wesley Long et al A		Greater Houston Area
USA/MO-UW-771/2020	GH		20C	USA	Missouri	Missouri	MT795884.1	EPI_ISL_495476	Human	University of Wisconsin-Madison AIDS Vaccine Research Laboratories	B.1.2	Older	North America	North America		20C	University of Wisconsin-Madison AIDS Vaccine Research Laboratories		2020-07-06	Gage Moreno et al B		Saint Louis County
USA/TN-QDX-246/2020	GH	43	20C	USA	Tennessee	Tennessee	MT806798.1	EPI_ISL_498737	Human	Quest Diagnostics	B.1.2	Older	North America	North America	Male	20C	Quest Diagnostics		2020-04-28	Rosenthal et al
USA/ID-QDX-609/2020	GH	88	20C	USA	Idaho	Idaho		EPI_ISL_571303	Human	Quest Diagnostics	B.1.2	One month ago	North America	North America	Female	20C	Quest Diagnostics		2020-03-18	Rosenthal et al
USA/UT-UPHL-2009327/2020	GH		20C	USA	Utah	Utah		EPI_ISL_524928	Human	Utah Public Health Laboratory	B.1.2	Older	North America	North America		20C	Utah Public Health Laboratory		2020-06-22	Erin L. Young et al
USA/UT-UPHL-05554/2020	GH		20C	USA	Utah	Utah		EPI_ISL_560890	Human	Utah Public Health Laboratory	B.1.2	One month ago	North America	North America		20C	Utah Public Health Laboratory		2020-06-02	Erin Young et al
USA/PR-B40A/2020	GH	35	20C	USA	Puerto Rico	Puerto Rico		EPI_ISL_527387	Human	University of Miami Immunology and Histocompatibility Laboratory	B.1.2	Older	North America	North America	Female	20C	University of Miami Immunology and Histocompatibility Laboratory		2020-08-06	Emilio Margolles-Clark et al		Ponce
USA/NC-QDX-181/2020	GH	23	20C	USA	North Carolina	North Carolina	MT786827.1	EPI_ISL_494528	Human	Quest Diagnostics	B.1.2	Older	North America	North America	Male	20C	Quest Diagnostics		2020-04-28	Anderson et al
USA/ID-UW-1925/2020	GH		20C	USA	Idaho	Idaho	MT326074.1	EPI_ISL_424321	Human	UW Virology Lab	B.1.2	Older	North America	North America		20C	UW Virology Lab		2020-03-20	Pavitra Roychoudhury et al A
USA/RI_0882/2020	GH	31	20C	USA	Rhode Island	Rhode Island	MT344960.1	EPI_ISL_426435	Human	RI State Health Laboratories	B.1.2	Older	North America	North America	Female	20C	Pathogen Discovery, Respiratory Viruses Branch, Division of Viral Diseases, Centers for Disease Control and Prevention		2020-03-09	Krista Queen et al
USA/LA-EVTL306/2020	GH	14	20C	USA	Louisiana	Louisiana		EPI_ISL_578713	Human	LSUHS Emerging Viral Threat Laboratory	B.1.2	One week ago	North America	North America	Male	20C	Microbial Genome Sequencing Center		2020-05-12	Maarten Van Diest et al		Caddo Parish
USA/LA-GBCL-26492476/2020	GH		20C	USA	Louisiana	Louisiana		EPI_ISL_485875	Human	River Road Testing Lab	B.1.2	Older	North America	North America		20C	Ginkgo Bioworks Clinical Laboratory		2020-04-25	Rebecca C. Christofferson et al		East Baton Rouge Parish
USA/WY-WYPHL-20010697/2020	GH		20C	USA	Wyoming	Wyoming		EPI_ISL_539801	Human	Wyoming Public Health Laboratory	B.1.2	Older	North America	North America		20C	Wyoming Public Health Laboratory		2020-04-28	Noah Hull et al
USA/UT-UPHL-2009270/2020	GH		20C	USA	Utah	Utah		EPI_ISL_525253	Human	Utah Public Health Laboratory	B.1.2	Older	North America	North America		20C	Utah Public Health Laboratory		2020-05-12	Erin L. Young et al
USA/AZ-UNM-00365/2020	GH		20C	USA	Arizona	Arizona		EPI_ISL_508086	Human	New Mexico Department of Health Scientific Laboratory Division	B.1.2	Older	North America	North America		20C	Center for Global Health, University of New Mexico Health Sciences Center		2020-04-30	Daryl Domman et al
USA/WY-WYPHL-20007007/2020	GH		20C	USA	Wyoming	Wyoming		EPI_ISL_493063	Human	Wyoming Public Health Laboratory	B.1.2	Older	North America	North America		20C	Wyoming Public Health Laboratory		2020-04-01	Noah Hull et al
USA/LA-EVTL144/2020	GH	50	20C	USA	Louisiana	Louisiana		EPI_ISL_455987	Human	LSUHS Emerging Viral Threat Laboratory	B.1.2	Older	North America	North America	Male	20C	Microbial Genome Sequencing Center		2020-03-25	Jeremy P. Kamil et al		Caddo Parish
USA/MS-USAFSAM-S021/2020	GH		20C	USA	Mississippi	Mississippi	MT873888.1	EPI_ISL_512795	Human	Public Health, United States Air Force School of Aerospace Medicine	B.1.2	Older	North America	North America		20C	Public Health, United States Air Force School of Aerospace Medicine		2020-03-19	Fries et al
USA/MO-WUSTL068/2020	O		20C	USA	Missouri	Missouri		EPI_ISL_493085	Human	Washington University in St. Louis	B.1.2	Older	North America	North America		20C	Washington University in St. Louis		2020-06-19	David Wang et al		St. Louis MO
USA/TX-HMH-918/2020	GH		20C	USA	Texas	Texas		EPI_ISL_545918	Human	Houston Methodist Hospital	B.1.2	Older	North America	North America		20C	Houston Methodist Hospital		2020-04-17	S. Wesley Long et al A		Greater Houston Area
USA/MI-UM-10036255029/2020	GH		20C	USA	Michigan	Michigan		EPI_ISL_590741	Human	University of Michigan Clinical Microbiology Laboratory	B.1.2	One week ago	North America	North America		20C	Lauring Lab, University of Michigan, Department of Microbiology and Immunology		2020-10-02	Valesano et al
USA/NM-UNM-00750/2020	GH		20C	USA	Arizona	New Mexico		EPI_ISL_582167	Human	TriCore Reference Laboratories	B.1.2	One week ago	North America	North America		20C	Center for Global Health, University of New Mexico Health Sciences Center		2020-05-12	Daryl Domman et al
USA/WY-UNM-WY00127/2020	GH		20C	USA	Maryland	Wyoming		EPI_ISL_582236	Human	Wyoming Public Health Laboratory	B.1	One week ago	North America	North America		20C	Center for Global Health, University of New Mexico Health Sciences Center		2020-08-30	Daryl Domman et al
USA/TX-HMH-8053/2020	GH		20C	USA	Texas	Texas		EPI_ISL_545820	Human	Houston Methodist Hospital	B.1.2	Older	North America	North America		20C	Houston Methodist Hospital		2020-07-05	S. Wesley Long et al A		Greater Houston Area
USA/NM-DOH-2020327154/2020	GH		20C	USA	New Mexico	New Mexico		EPI_ISL_575308	Human	Molecular Biology, New Mexico Department of Health Scientific Laboratory	B.1.2	One month ago	North America	North America		20C	Molecular Biology, New Mexico Department of Health Scientific Laboratory		2020-09-03	Johnson et al
USA/LA-QDX-1204/2020	GH	51	20C	USA	Louisiana	Louisiana		EPI_ISL_571945	Human	Quest Diagnostics	B.1.2	One month ago	North America	North America	Female	20C	Quest Diagnostics		2020-03-16	Rosenthal et al
Canada/MB-NML-832/2020	GH		20C	Canada	Manitoba	Manitoba		EPI_ISL_582327	Human	Cadham Provincial Laboratory	B.1.2	One week ago	North America	North America	Male	20C	National Microbiology Laboratory (NML)		2020-06-09	Anna Majer et al
USA/MN-MDH-1073/2020	GH		20C	USA	Minnesota	Minnesota		EPI_ISL_470753	Human	Minnesota Department of Health, Public Health Laboratory	B.1.2	Older	North America	North America		20C	Minnesota Department of Health, Public Health Laboratory		2020-06-03	Matt Plumb et al
USA/MN-MDH-1235/2020	GH		20C	USA	Minnesota	Minnesota		EPI_ISL_482956	Human	Minnesota Department of Health, Public Health Laboratory	B.1.2	Older	North America	North America		20C	Minnesota Department of Health, Public Health Laboratory		2020-05-18	Matt Plumb et al
USA/SD-SDPHL-0013/2020	GH		20C	USA	South Dakota	South Dakota		EPI_ISL_569621	Human	Quick Care Watertown	B.1.2	One month ago	North America	North America		20C	South Dakota Public Health Laboratory		2020-08-01	Matt Plumb et al
USA/AK-PHL592/2020	GH		20C	USA	Alaska	Alaska		EPI_ISL_586244	Human	Alaska State Virology Laboratory	B.1.2	One week ago	North America	North America		20C	Alaska State Virology Laboratory		2020-06-23	Jack Chen et al		Matanuska-Susitna Valley
USA/AL-QDX-245/2020	GH	23	20C	USA	Alabama	Alabama	MT806757.1	EPI_ISL_498696	Human	Quest Diagnostics	B.1.2	Older	North America	North America	Female	20C	Quest Diagnostics		2020-04-28	Rosenthal et al
USA/AL-SV100V1/2020	GH		20C	USA	Alabama	Alabama	MT820128.1	EPI_ISL_509425	Human	Microbiology and Immunology, University of South Alabama	B.1.2	Older	North America	North America		20C	Microbiology and Immunology, University of South Alabama		2020-05-12	Wood et al
USA/LA-GBCL-26556588/2020	GH		20C	USA	Louisiana	Louisiana		EPI_ISL_485210	Human	River Road Testing Lab	B.1.2	Older	North America	North America		20C	Ginkgo Bioworks Clinical Laboratory		2020-04-14	Rebecca C. Christofferson et al		East Baton Rouge Parish
USA/LA-EVTL487/2020	GH	25	20C	USA	Louisiana	Louisiana		EPI_ISL_578891	Human	LSUHS Emerging Viral Threat Laboratory	B.1.2	One week ago	North America	North America	Female	20C	Microbial Genome Sequencing Center		2020-07-30	Jeremy P. Kamil et al		DeSoto Parish
USA/CT-UW-510/2020	GH		20C	USA	Connecticut	Connecticut	MT750092.1	EPI_ISL_484885	Human	University of Wisconsin-Madison AIDS Vaccine Research Laboratories	B.1.2	Older	North America	North America		20C	University of Wisconsin-Madison AIDS Vaccine Research Laboratories		2020-06-08	Gage Moreno et al B		Fairfield County CT
USA/MA-UW-629/2020	GH		20C	USA	Massachusetts	Massachusetts	MT772406.1	EPI_ISL_491315	Human	University of Wisconsin-Madison AIDS Vaccine Research Laboratories	B.1.2	Older	North America	North America		20C	University of Wisconsin-Madison AIDS Vaccine Research Laboratories		2020-06-27	Gage Moreno et al B		Middlesex County
USA/IA-UW-662/2020	GH		20C	USA	Iowa	Iowa	MT772439.1	EPI_ISL_491307	Human	University of Wisconsin-Madison AIDS Vaccine Research Laboratories	B.1.2	Older	North America	North America		20C	University of Wisconsin-Madison AIDS Vaccine Research Laboratories		2020-06-27	Gage Moreno et al B		Jackson County IA
USA/AZ-UW-655/2020	GH		20C	USA	Arizona	Arizona	MT772432.1	EPI_ISL_491299	Human	University of Wisconsin-Madison AIDS Vaccine Research Laboratories	B.1.2	Older	North America	North America		20C	University of Wisconsin-Madison AIDS Vaccine Research Laboratories		2020-06-27	Gage Moreno et al B		Maricopa County
USA/WI-UW-793/2020	GH		20C	USA	New York	New York	MT795903.1	EPI_ISL_495497	Human	University of Wisconsin-Madison AIDS Vaccine Research Laboratories	B.1.2	Older	North America	North America		20C	University of Wisconsin-Madison AIDS Vaccine Research Laboratories		2020-07-05	Gage Moreno et al B		Nassau County
USA/NJ-UW-652/2020	GH		20C	USA	New Jersey	New Jersey	MT772429.1	EPI_ISL_491319	Human	University of Wisconsin-Madison AIDS Vaccine Research Laboratories	B.1.2	Older	North America	North America		20C	University of Wisconsin-Madison AIDS Vaccine Research Laboratories		2020-06-28	Gage Moreno et al B		Essex County
USA/MA-UW-633/2020	GH		20C	USA	Massachusetts	Massachusetts	MT772410.1	EPI_ISL_491316	Human	University of Wisconsin-Madison AIDS Vaccine Research Laboratories	B.1.2	Older	North America	North America		20C	University of Wisconsin-Madison AIDS Vaccine Research Laboratories		2020-06-27	Gage Moreno et al B		Norfolk County
USA/NY-UW-597/2020	GH		20C	USA	New York	New York	MT750175.1	EPI_ISL_484972	Human	University of Wisconsin-Madison AIDS Vaccine Research Laboratories	B.1.2	Older	North America	North America		20C	University of Wisconsin-Madison AIDS Vaccine Research Laboratories		2020-06-27	Gage Moreno et al B		Onondaga County
USA/SC-USC-PRG467/2020	GH		20C	USA	South Carolina	South Carolina	MT856688.1	EPI_ISL_494553	Human	Functional Genomics Core University of South Carolina / Prisma Health–Midlands	B.1.2	Older	North America	North America		20C	Functional Genomics Core, University of South Carolina		2020-05-14	Hao Ji et al		Richland County SC
USA/NJ-UW-1365/2020	GH		20C	USA	New Jersey	New Jersey	MW035532.1	EPI_ISL_536736	Human	University of Wisconsin-Madison AIDS Vaccine Research Laboratories	B.1.2	Older	North America	North America		20C	University of Wisconsin-Madison AIDS Vaccine Research Laboratories		2020-09-06	Gage Moreno et al B		Morris County
USA/WY-UNM-WY00105/2020	GH		20C	USA	Wyoming	Wyoming		EPI_ISL_582223	Human	Wyoming Public Health Laboratory	B.1.2	One week ago	North America	North America		20C	Center for Global Health, University of New Mexico Health Sciences Center		2020-07-28	Daryl Domman et al
Mexico/MIC-InDRE-68/2020	GH	68	20C	Mexico	Michoacan	Michoacan		EPI_ISL_576271	Human	Instituto de Diagnostico y Referencia Epidemiologicos (INDRE)	B.1.2	One month ago	North America	North America	Male	20C	Instituto de Diagnostico y Referencia Epidemiologicos (INDRE)		2020-08-17	Ernesto Ramirez-Gonzalez et al
USA/WA-S2826/2020	GH		20C	USA	Washington	Washington		EPI_ISL_574668	Human	Seattle Flu Study	B.1.2	One month ago	North America	North America		20C	Seattle Flu Study		2020-09-09	Deborah A. Nickerson et al		King County
USA/WA-UW-13402/2020	GH		20C	USA	Washington	Washington		EPI_ISL_501150	Human	University of Washington Virology Lab	B.1.2	Older	North America	North America		20C	University of Washington Virology Lab		2020-07-02	Pavitra Roychoudhury et al A
USA/CA-CZB-7203/2020	GH		20C	USA	California	California		EPI_ISL_582939	Human	County of Santa Clara Public Health Department	B.1.2	One week ago	North America	North America		20C	Chan-Zuckerberg Biohub		2020-08-25	CZB Cliahub Consortium et al		Santa Clara County
USA/WA-UW-22302/2020	GH		20C	USA	Washington	Washington		EPI_ISL_570654	Human	UW Virology Lab	B.1.2	One month ago	North America	North America		20C	UW Virology Lab		2020-08-06	Pavitra Roychoudhury et al A
USA/MI-UM-10035531897/2020	GH		20C	USA	Michigan	Michigan		EPI_ISL_583275	Human	University of Michigan Clinical Microbiology Laboratory	B.1.2	One week ago	North America	North America		20C	Lauring Lab, University of Michigan, Department of Microbiology and Immunology		2020-08-18	Valesano et al
USA/AK-PHL1721/2020	GH		20C	USA	Alaska	Alaska		EPI_ISL_528500	Human	Alaska State Virology Laboratory	B.1.2	Older	North America	North America		20C	Alaska State Virology Laboratory		2020-07-21	Chen J et al with Pathogenomics group Dagdag R et al
USA/TX-DSHS-0696/2020	GH		20C	USA	Texas	Texas		EPI_ISL_576342	Human	Texas Department of State Health Services (TXDSHS)	B.1.2	One month ago	North America	North America		20C	Texas Department of State Health Services (TXDSHS)		2020-08-01	Rashmi Tuladhar et al		Parker County
USA/MD-MDH-0210/2020	GH		20C	USA	Maryland	Maryland	MW049014.1	EPI_ISL_560823	Human	Maryland Public Health Laboratory	B.1.2	One month ago	North America	North America		20C	Maryland Public Health Laboratory		2020-09-17	Maryland Department of Health Laboratories Administration et al
USA/WI-UW-1139/2020	GH		20C	USA	Wisconsin	Wisconsin	MT929116.1	EPI_ISL_522896	Human	University of Wisconsin-Madison AIDS Vaccine Research Laboratories	B.1.2	Older	North America	North America		20C	University of Wisconsin-Madison AIDS Vaccine Research Laboratories		2020-08-13	Gage Moreno et al B		Dane County
USA/MI-MDHHS-SC21732/2020	GH		20C	USA	Michigan	Michigan		EPI_ISL_529851	Human	Michigan Department of Health and Human Services, Bureau of Laboratories	B.1.2	Older	North America	North America		20C	Michigan Department of Health and Human Services, Bureau of Laboratories		2020-08-04	Blankenship HM et al
USA/MN-MDH-1723/2020	GH		20C	USA	Minnesota	Minnesota		EPI_ISL_576232	Human	Minnesota Department of Health, Public Health Laboratory	B.1.2	One month ago	North America	North America		20C	Minnesota Department of Health, Public Health Laboratory		2020-09-16	Matt Plumb et al
USA/MN-MDH-1735/2020	GH		20C	USA	Minnesota	Minnesota		EPI_ISL_576244	Human	Minnesota Department of Health, Public Health Laboratory	B.1.2	One month ago	North America	North America		20C	Minnesota Department of Health, Public Health Laboratory		2020-09-16	Matt Plumb et al
USA/MI-MDHHS-SC21996/2020	GH		20C	USA	Michigan	Michigan		EPI_ISL_576219	Human	Michigan Department of Health and Human Services, Bureau of Laboratories	B.1.2	One month ago	North America	North America		20C	Michigan Department of Health and Human Services, Bureau of Laboratories		2020-09-26	Blankenship HM et al
USA/VA-DCLS-1472/2020	GH		20C	USA	Virginia	Virginia		EPI_ISL_572211	Human	Virginia DCLS	B.1.2	One month ago	North America	North America		20C	Virginia DCLS		2020-08-22	Virginia DCLS et al
USA/IL-UW-1503/2020	GH		20C	USA	Illinois	Illinois	MW031070.1	EPI_ISL_541546	Human	University of Wisconsin-Madison AIDS Vaccine Research Laboratories	B.1.2	Older	North America	North America		20C	University of Wisconsin-Madison AIDS Vaccine Research Laboratories		2020-09-16	Gage Moreno et al B		Winnebago County IL
USA/WI-UW-1323/2020	GH		20C	USA	Wisconsin	Wisconsin	MW035492.1	EPI_ISL_536694	Human	University of Wisconsin-Madison AIDS Vaccine Research Laboratories	B.1.2	Older	North America	North America		20C	University of Wisconsin-Madison AIDS Vaccine Research Laboratories		2020-08-27	Gage Moreno et al B		Iowa County WI
USA/NY-UW-1351/2020	GH		20C	USA	New York	New York	MW035519.1	EPI_ISL_536722	Human	University of Wisconsin-Madison AIDS Vaccine Research Laboratories	B.1.2	Older	North America	North America		20C	University of Wisconsin-Madison AIDS Vaccine Research Laboratories		2020-09-08	Gage Moreno et al B		Westchester County
USA/NV-NSPHL-A0141/2020	GH		20C	USA	Nevada	Nevada		EPI_ISL_515407	Human	Nevada State Public Health Laboratory	B.1	Older	North America	North America		20C	Nevada State Public Health Laboratory		2020-04-30	Richard Tillett et al
Australia/VIC1628/2020	GH	57	20C	Oceania	Oceania	Oceania	MT612223.1	EPI_ISL_456533	Human	Victorian Infectious Diseases Reference Laboratory (VIDRL)	B.1.121	Older	Oceania	Oceania	Male	20C	Microbiological Diagnostic Unit Public Health Laboratory and Victorian Infectious Diseases Reference Laboratory, Doherty Institute		2020-05-14	Caly L. et al A
USA/CO-CSU-E0983-2/2020	GH		20C	USA	Colorado	Colorado		EPI_ISL_527484	Human	Colorado State University - Ebel Lab	B.1	Older	North America	North America		20C	Colorado State University - Ebel Lab		2020-04-15	Greg Ebel et al. et al
USA/NE-907/2020	GH		20C	USA	Nebraska	Nebraska		EPI_ISL_428205	Human	Nebraska Public Health Laboratory	B.1	Older	North America	North America		20C	UNMC COVID-19 Response Team		2020-03-25	UNMC COVID-19 Response Team et al
Sweden/20-07017/2020	GH	52	20C	Europe	Europe	Europe		EPI_ISL_475539	Human	Narhalsan Sjobo vardcentral	B.1	Older	Europe	Europe	Male	20C	The Public Health Agency of Sweden		2020-04-07	Oskar Karlsson Lindsjo et al
USA/CO-CSU-D1882-2/2020	GH		20C	USA	Colorado	Colorado		EPI_ISL_527452	Human	Colorado State University - Ebel Lab	B.1	Older	North America	North America		20C	Colorado State University - Ebel Lab		2020-04-08	Greg Ebel et al. et al
USA/WI-UW-969/2020	GH		20C	USA	Wisconsin	Wisconsin	MT846655.1	EPI_ISL_509967	Human	University of Wisconsin-Madison AIDS Vaccine Research Laboratories	B.1	Older	North America	North America		20C	University of Wisconsin-Madison AIDS Vaccine Research Laboratories		2020-07-06	Gage Moreno et al B		Dane County
USA/NM-UNM-00649/2020	GH		20C	USA	Arizona	New Mexico		EPI_ISL_560327	Human	TriCore Reference Laboratories	B.1	One month ago	North America	North America		20C	Center for Global Health, University of New Mexico Health Sciences Center		2020-06-24	Daryl Domman et al
USA/NY-NYUMC921/2020	G	43	20C	USA	New York	New York		EPI_ISL_467414	Human	NYU Langone Health	B.1	Older	North America	North America	Female	20C	Departments of Pathology and Medicine, New York University School of Medicine		2020-03-18	Maria Aguero-Rosenfeld et al A		Manhattan
CostaRica/CRV-0009/2020	G	20	20C	Costa Rica	Heredia	Heredia		EPI_ISL_480313	Human	Hospital Mexico	B.1	Older	North America	North America	Male	20C	Charité Virology-University of Costa Rica		2020-03-18	Andres Moreira-Soto et al
CostaRica/CRV-0014/2020	G	45	20C	Costa Rica	Alajuela	Alajuela		EPI_ISL_480318	Human	Hospital Clínica Bíblica	B.1	Older	North America	North America	Female	20C	Charité Virology-University of Costa Rica		2020-03-29	Andres Moreira-Soto et al
CostaRica/CRV-0017/2020	G	27	20C	Costa Rica	San Jose	New York		EPI_ISL_480321	Human	Laboratorio Clínico San José	B.1	Older	North America	North America	Female	20C	Charité Virology-University of Costa Rica		2020-04-08	Andres Moreira-Soto et al	USA
CostaRica/CRV-0022/2020	G	58	20C	Costa Rica	Heredia	Heredia		EPI_ISL_480326	Human	Hospital Nacional de Niños	B.1	Older	North America	North America	Male	20C	Charité Virology-University of Costa Rica		2020-04-01	Andres Moreira-Soto et al
Mexico/GUA-InDRE-20/2020	GH	74	20C	Mexico	Guanajuato	Guanajuato		EPI_ISL_493335	Human	Instituto de Diagnostico y Referencia Epidemiologicos (INDRE)	B.1	Older	North America	North America	Female	20C	Instituto de Diagnostico y Referencia Epidemiologicos (INDRE)		2020-04-02	Gisela Barrera-Badillo et al
USA/TN-CDC-7936/2020	GH		20C	USA	Tennessee	Tennessee	MW021514.1	EPI_ISL_540434	Human	TN Division of Laboratory Services	B.1	Older	North America	North America	Male	20C	Pathogen Discovery, Respiratory Viruses Branch, Division of Viral Diseases, Centers for Disease Control and Prevention		2020-03-12	Ying Tao et al B
USA/DC-HP00799/2020	GH		20C	USA	Washington DC	Washington DC		EPI_ISL_511864	Human	Johns Hopkins Hospital Department of Pathology	B.1	Older	North America	North America	Female	20C	Johns Hopkins Hospital Department of Pathology		2020-04-12	Peter M. Thielen et al
USA/HI-QDX-163/2020	GH	69	20C	USA	Hawaii	Hawaii	MT627420.1	EPI_ISL_468573	Human	Quest Diagnostics	B.1	Older	North America	North America	Female	20C	Quest Diagnostics		2020-03-12	Anderson et al
USA/AK-PHL034/2020	GH		20C	USA	Alaska	Alaska	MT477842.1	EPI_ISL_437513	Human	Alaska State Virology Laboratory	B.1	Older	North America	North America	Female	20C	Alaska State Virology Laboratory		2020-03-23	Jack Chen et al		Anchorage
USA/LA-EVTL312/2020	GH	42	20C	USA	Louisiana	Louisiana		EPI_ISL_578719	Human	LSUHS Emerging Viral Threat Laboratory	B.1	One week ago	North America	North America	Female	20C	Microbial Genome Sequencing Center		2020-05-13	Maarten Van Diest et al		Webster Parish
USA/RI-CDC-6619/2020	GH	45	20C	USA	Rhode Island	Rhode Island	MT997771.1	EPI_ISL_535360	Human	RI State Health Laboratories	B.1	Older	North America	North America	Male	20C	Pathogen Discovery, Respiratory Viruses Branch, Division of Viral Diseases, Centers for Disease Control and Prevention		2020-07-30	Jing Zhang et al B
USA/TX-HMH-2947/2020	GH		20C	USA	Texas	Texas		EPI_ISL_543883	Human	Houston Methodist Hospital	B.1	Older	North America	North America		20C	Houston Methodist Hospital		2020-06-09	S. Wesley Long et al A		Greater Houston Area
USA/MI-MDHHS-SC21662/2020	GH		20C	USA	Michigan	Michigan		EPI_ISL_516389	Human	Michigan Department of Health and Human Services, Bureau of Laboratories	B.1	Older	North America	North America		20C	Michigan Department of Health and Human Services, Bureau of Laboratories		2020-07-04	Blankenship HM et al
USA/MI-MDHHS-SC21472/2020	GH		20C	USA	Michigan	Michigan		EPI_ISL_516199	Human	Michigan Department of Health and Human Services, Bureau of Laboratories	B.1	Older	North America	North America		20C	Michigan Department of Health and Human Services, Bureau of Laboratories		2020-07-20	Blankenship HM et al
USA/MI-MDHHS-SC21813/2020	GH		20C	USA	Michigan	Michigan		EPI_ISL_565856	Human	Michigan Department of Health and Human Services, Bureau of Laboratories	B.1	One month ago	North America	North America		20C	Michigan Department of Health and Human Services, Bureau of Laboratories		2020-06-29	Blankenship HM et al
USA/IL-UW-1039/2020	GH		20C	USA	Illinois	Illinois	MT928993.1	EPI_ISL_516465	Human	University of Wisconsin-Madison AIDS Vaccine Research Laboratories	B.1	Older	North America	North America		20C	University of Wisconsin-Madison AIDS Vaccine Research Laboratories		2020-08-01	Gage Moreno et al B		Winnebago County IL
USA/LA-EVTL462/2020	GH	28	20C	USA	Louisiana	Louisiana		EPI_ISL_578866	Human	LSUHS Emerging Viral Threat Laboratory	B.1	One week ago	North America	North America	Male	20C	Microbial Genome Sequencing Center		2020-06-22	Jeremy P. Kamil et al		Caddo Parish
USA/LA-EVTL208/2020	GH	72	20C	USA	Louisiana	Louisiana		EPI_ISL_574342	Human	LSUHS Emerging Viral Threat Laboratory	B.1	One month ago	North America	North America	Female	20C	Microbial Genome Sequencing Center		2020-08-14	Jeremy P. Kamil et al		Red River Parish
USA/NJ-QDX-1253/2020	GH	45	20C	USA	New Jersey	New Jersey		EPI_ISL_571980	Human	Quest Diagnostics	B.1	One month ago	North America	North America	Male	20C	Quest Diagnostics		2020-03-16	Rosenthal et al
USA/NV-NSPHL-A0206/2020	GH		20C	USA	Nevada	Nevada		EPI_ISL_515460	Human	Nevada State Public Health Laboratory	B.1	Older	North America	North America		20C	Nevada State Public Health Laboratory		2020-06-02	Richard Tillett et al
USA/TX-HMH-3661/2020	G		20C	USA	Texas	Texas		EPI_ISL_543105	Human	Houston Methodist Hospital	B.1	Older	North America	North America		20C	Houston Methodist Hospital		2020-06-15	S. Wesley Long et al A		Greater Houston Area
USA/IL-NM029/2020	GH	43	20C	USA	Illinois	Illinois		EPI_ISL_444538	Human	Northwestern Memorial Hospital	B.1	Older	North America	North America	Male	20C	Ozer Lab		2020-03-16	Ramon Lorenzo-Redondo et al (https://dx.doi.org/10.1101/2020.05.19.20107144)		Chicago
USA/VA-DCLS-1171/2020	GH		20C	USA	Virginia	Virginia	MT940518.1	EPI_ISL_525198	Human	Virginia DCLS	B.1	Older	North America	North America		20C	Virginia DCLS		2020-07-18	Virginia DCLS et al
USA/TX-HMH-2019/2020	GH		20C	USA	Texas	Texas		EPI_ISL_545070	Human	Houston Methodist Hospital	B.1	Older	North America	North America		20C	Houston Methodist Hospital		2020-05-08	S. Wesley Long et al A		Greater Houston Area
USA/MI-MDHHS-SC20852/2020	GH		20C	USA	Michigan	Michigan		EPI_ISL_471873	Human	Michigan Department of Health and Human Services, Bureau of Laboratories	B.1	Older	North America	North America		20C	Michigan Department of Health and Human Services, Bureau of Laboratories		2020-05-08	Blankenship HM et al
USA/WY-WYPHL-00071/2020	GH		20C	USA	Wyoming	Wyoming		EPI_ISL_462963	Human	Wyoming Public Health Laboratory	B.1	Older	North America	North America		20C	Center for Global Health, University of New Mexico Health Sciences Center		2020-03-27	Daryl Domman et al
USA/WI-UW-94/2020	GH		20C	USA	Wisconsin	Wisconsin	MT706214.1	EPI_ISL_425151	Human	University of Wisconsin-Madison AIDS Vaccine Research Laboratories	B.1	Older	North America	North America		20C	University of Wisconsin-Madison AIDS Vaccine Research Laboratories		2020-03-30	Gage Moreno et al A (https://www.medrxiv.org/content/10.1101/2020.07.09.20149104v1)		Dane County
USA/AK-PHL178/2020	GH		20C	USA	Alaska	Alaska	MT477858.1	EPI_ISL_437517	Human	Alaska State Virology Laboratory	B.1.38	Older	North America	North America		20C	Alaska State Virology Laboratory		2020-04-08	Jack Chen et al		Anchorage
Israel/CVL-n25863/2020	GH	41	20C	Asia	Asia	Asia		EPI_ISL_514269	Human	Israel Central Virology laboratory	B.1.115	Older	Asia	Asia	Male	20C	Israel Central Virology laboratory		2020-07-20	Neta Zuckerman et al
USA/WA-UW-23477/2020	GH		20C	USA	Washington	Washington		EPI_ISL_576461	Human	UW Virology Lab	B.1.21	One month ago	North America	North America		20C	UW Virology Lab		2020-08-10	Pavitra Roychoudhury et al A
USA/AL-QDX-394/2020	GH	80	20C	USA	Alabama	Alabama		EPI_ISL_571016	Human	Quest Diagnostics	B.1	One month ago	North America	North America	Male	20C	Quest Diagnostics		2020-03-23	Rosenthal et al
Canada/ON-UHTC_0137/2020	GH		20C	Canada	Ontario	Ontario		EPI_ISL_526274	Human	Unity Health Toronto	B.1	Older	North America	North America		20C	Ontario Institute for Cancer Research		2020-05-25	Ramzi Fattouh et al
Canada/ON-UHTC_0088/2020	GH		20C	Canada	Ontario	Ontario		EPI_ISL_464054	Human	Unity Health Toronto	B.1.114	Older	North America	North America		20C	Ontario Institute for Cancer Research		2020-04-24	Ramzi Fattouh et al
Canada/ON-UHTC_0099/2020	GH		20C	Canada	Ontario	Ontario		EPI_ISL_526256	Human	Unity Health Toronto	B.1	Older	North America	North America		20C	Ontario Institute for Cancer Research		2020-05-10	Ramzi Fattouh et al
Canada/ON-UHTC-0261/2020	GH		20C	Canada	Ontario	Ontario		EPI_ISL_570001	Human	Unity Health Toronto	B.1.114	One month ago	North America	North America		20C	Ontario Institute for Cancer Research		2020-06-16	Ramzi Fattouh et al
Canada/ON-UHTC-0228/2020	GH		20C	Canada	Ontario	Ontario		EPI_ISL_570011	Human	Unity Health Toronto	B.1.114	One month ago	North America	North America		20C	Ontario Institute for Cancer Research		2020-06-04	Ramzi Fattouh et al
USA/NJ-CDC-3036/2020	GH		20C	USA	New Jersey	New Jersey	MT512444.1	EPI_ISL_452116	Human	NJ Public Health and Environmental Laboratories	B.1	Older	North America	North America		20C	Pathogen Discovery, Respiratory Viruses Branch, Division of Viral Diseases, Centers for Disease Control and Prevention		2020-03-03	Yan Li et al A
USA/OK-QDX-430/2020	GH	40	20C	USA	Oklahoma	Oklahoma		EPI_ISL_571254	Human	Quest Diagnostics	B.1	One month ago	North America	North America	Male	20C	Quest Diagnostics		2020-03-19	Rosenthal et al
Mexico/GRO-InDRE-10/2020	GH	33	20C	Mexico	Guerrero	South America		EPI_ISL_455434	Human	Instituto de Diagnostico y Referencia Epidemiologicos (INDRE)	B.1	Older	North America	South America	Male	20C	Instituto de Diagnostico y Referencia Epidemiologicos (INDRE)		2020-03-13	Taboada Ramírez Blanca. Ramirez-Gonzalez Ernesto et al	South America
USA/WI-GMF-02274/2020	GH		20C	USA	Wisconsin	Wisconsin		EPI_ISL_436897	Human	Gundersen Molecular Diagnostics Laboratory	B.1.29	Older	North America	North America		20C	Kabara Cancer Research Institute		2020-05-03	Craig S. Richmond et al B (https://www.medrxiv.org/content/10.1101/2020.06.08.20125534v1)		Vernon County
USA/IA-GMF-02699/2020	GH		20C	USA	Iowa	Iowa		EPI_ISL_455568	Human	Gundersen Molecular Diagnostics Laboratory	B.1.29	Older	North America	North America		20C	Kabara Cancer Research Institute		2020-05-08	Craig S. Richmond et al B (https://www.medrxiv.org/content/10.1101/2020.06.08.20125534v1)		Allamakee County
USA/WI-GMF-01047/2020	GH		20C	USA	Iowa	Iowa		EPI_ISL_429845	Human	Gundersen Molecular Diagnostics Laboratory	B.1.29	Older	North America	North America		20C	Kabara Cancer Research Institute		2020-04-14	Craig S. Richmond et al B (https://www.medrxiv.org/content/10.1101/2020.06.08.20125534v1)		Allamakee County
USA/WI-GMF-01535/2020	GH		20C	USA	Iowa	Iowa		EPI_ISL_435397	Human	Gundersen Molecular Diagnostics Laboratory	B.1.29	Older	North America	North America		20C	Kabara Cancer Research Institute		2020-04-21	Craig S. Richmond et al B (https://www.medrxiv.org/content/10.1101/2020.06.08.20125534v1)		Allamakee County
USA/NJ-NYUMC627/2020	GH	51	20C	USA	New Jersey	New Jersey		EPI_ISL_444744	Human	NYU Langone Health	B.1	Older	North America	North America	Female	20C	Departments of Pathology and Medicine, New York University School of Medicine		2020-04-02	Maria Aguero-Rosenfeld et al A		Hudson County
USA/DC-HP00100/2020	GH	81	20C	USA	Washington DC	Washington DC	MT509485.1	EPI_ISL_438245	Human	Johns Hopkins Hospital Department of Pathology	B.1	Older	North America	North America	Female	20C	Johns Hopkins Hospital Department of Pathology		2020-03-14	Peter M. Thielen et al
SouthKorea/KCDC2217/2020	GH	26	20C	Asia	Asia	Asia		EPI_ISL_510555	Human	Division of Viral Diseases, Center for Laboratory Control of Infectious Diseases, Korea Centers for Diseases Control and Prevention	B.1	Older	Asia	Asia	Male	20C	Division of Viral Diseases, Center for Laboratory Control of Infectious Diseases, Korea Centers for Diseases Control and Prevention		2020-05-07	Jeong-Min Kim et al
SouthKorea/KCDC2612/2020	GH	59	20C	Asia	Asia	Asia		EPI_ISL_515015	Human	Division of Viral Diseases, Center for Laboratory Control of Infectious Diseases, Korea Centers for Diseases Control and Prevention	B.1.114	Older	Asia	Asia	Male	20C	Division of Viral Diseases, Center for Laboratory Control of Infectious Diseases, Korea Centers for Diseases Control and Prevention		2020-07-01	Jeong-Min Kim et al
Canada/ON-UHTC-0285/2020	GH		20C	Canada	Ontario	Ontario		EPI_ISL_569982	Human	Unity Health Toronto	B.1.3	One month ago	North America	North America		20C	Ontario Institute for Cancer Research		2020-07-16	Ramzi Fattouh et al
USA/CT-Yale-393/2020	GH		20C	USA	Connecticut	Connecticut		EPI_ISL_594133	Human	Yale COVID-19 Biorepository	B.1.3	3-7 days ago	North America	North America		20C	Grubaugh Lab - Yale School of Public Health		2020-06-13	Joseph Fauver et al		Trumbull
USA/CT-Yale-225/2020	GH		20C	USA	Connecticut	Connecticut	MT877277.1	EPI_ISL_463159	Human	Yale Clinical Virology Laboratory	B.1.3	Older	North America	North America		20C	Grubaugh Lab - Yale School of Public Health		2020-03-31	Joseph Fauver et al		New Haven County
USA/CT-Yale-333/2020	GH		20C	USA	Connecticut	Connecticut	MT886446.1	EPI_ISL_452145	Human	Yale COVID-19 Biorepository	B.1.3	Older	North America	North America		20C	Grubaugh Lab - Yale School of Public Health		2020-05-12	Joseph Fauver et al
USA/CT-Yale-387/2020	GH		20C	USA	Connecticut	Connecticut		EPI_ISL_594129	Human	Yale COVID-19 Biorepository	B.1.3	3-7 days ago	North America	North America		20C	Grubaugh Lab - Yale School of Public Health		2020-05-28	Joseph Fauver et al		New Haven County
USA/SC-DHEC-0515/2020	GH		20C	USA	South Carolina	South Carolina	MT981418.1	EPI_ISL_529080	Human	Microbiology Division, SC DHEC	B.1.3	Older	North America	North America	Male	20C	Microbiology Division, SC DHEC		2020-05-27	Flores et al
USA/OR-PROV-200/2020	GH		20C	USA	Oregon	Oregon		EPI_ISL_482442	Human	Providence St. Joseph Health Molecular Genomics Laboratory	B.1	Older	North America	North America	Female	20C	Providence St. Joseph Health Molecular Genomics Laboratory		2020-05-08	Alexa K Dowdell et al (https://www.medrxiv.org/content/10.1101/2020.07.30.20160069v1)
USA/OR-OHSU-0301/2020	GH		20C	USA	Oregon	Oregon		EPI_ISL_509095	Human	OHSU Lab Services Molecular Microbiology Lab	B.1	Older	North America	North America	Male	20C	Oregon SARS-CoV-2 Genome Sequencing Center		2020-05-10	Brendan L. O'Connell et al		Washington County OR
USA/WI-GMF-05641/2020	GH		20C	USA	Wisconsin	Wisconsin		EPI_ISL_471147	Human	Gundersen Molecular Diagnostics Laboratory	B.1	Older	North America	North America		20C	Kabara Cancer Research Institute		2020-06-08	Craig S. Richmond et al A		La Crosse County
USA/MN-GMF-09031/2020	GH		20C	USA	Minnesota	Minnesota		EPI_ISL_489902	Human	Gundersen Molecular Diagnostics Laboratory	B.1	Older	North America	North America		20C	Kabara Cancer Research Institute		2020-07-03	Craig S. Richmond et al A		Houston County
USA/IN-QDX-182/2020	GH	40	20C	USA	Indiana	Indiana	MT786817.1	EPI_ISL_494518	Human	Quest Diagnostics	B.1	Older	North America	North America	Male	20C	Quest Diagnostics		2020-04-28	Anderson et al
Mexico/GUA-InDRE-19/2020	GH	73	20C	Mexico	Guanajuato	Guanajuato		EPI_ISL_493334	Human	Instituto de Diagnostico y Referencia Epidemiologicos (INDRE)	B.1	Older	North America	North America	Female	20C	Instituto de Diagnostico y Referencia Epidemiologicos (INDRE)		2020-03-27	Gisela Barrera-Badillo et al
USA/FL-BPHL-1681/2020	GH		20C	USA	Florida	Florida		EPI_ISL_594370	Human	Florida Bureau of Public Health Laboratories	B.1	1-2 days ago	North America	North America		20C	Florida Bureau of Public Health Laboratories		2020-08-10	Sarah Schmedes et al
USA/MD-MDH-0206/2020	GH		20C	USA	Maryland	Maryland	MW049010.1	EPI_ISL_560819	Human	Maryland Public Health Laboratory	B.1	One month ago	North America	North America		20C	Maryland Public Health Laboratory		2020-09-16	Maryland Department of Health Laboratories Administration et al
USA/MI-MDHHS-SC22076/2020	GH		20C	USA	Michigan	Michigan		EPI_ISL_583533	Human	Michigan Department of Health and Human Services, Bureau of Laboratories	B.1	One week ago	North America	North America		20C	Michigan Department of Health and Human Services, Bureau of Laboratories		2020-10-05	Blankenship HM et al
USA/NY-Wadsworth-10958-01/2020	GH	42	20C	USA	New York	New York		EPI_ISL_426036	Human	Wadsworth Center, New York State Department.of Health	B.1	Older	North America	North America	Female	20C	Wadsworth Center, New York State Department.of Health		2020-03-04	Kirsten St. George et al
USA/RI_0702/2020	GH	61	20C	USA	Rhode Island	Rhode Island	MT325605.1	EPI_ISL_424887	Human	RI State Health Laboratories	B.1	Older	North America	North America	Female	20C	Pathogen Discovery, Respiratory Viruses Branch, Division of Viral Diseases, Centers for Disease Control and Prevention		2020-03-05	Yan Li et al A
CostaRica/INC-0071/2020	GH	49	20C	Costa Rica	Costa Rica	Costa Rica		EPI_ISL_527739	Human	Hospital Mexico [San Jose/San Jose]	B.1	Older	North America	North America	Female	20C	Inciensa, Instituto Costarricense de Investigación y Enseñanza en Nutrición y Salud		2020-03-06	Francisco Duarte et al
USA/MI-MDHHS-SC20437/2020	GH		20C	USA	Michigan	Michigan		EPI_ISL_452311	Human	Michigan Department of Health and Human Services, Bureau of Laboratories	B.1	Older	North America	North America		20C	Michigan Department of Health and Human Services, Bureau of Laboratories		2020-03-09	Blankenship HM et al
USA/NV-NSPHL-A0099/2020	GH		20C	USA	Nevada	Nevada		EPI_ISL_515375	Human	Nevada State Public Health Laboratory	B.1	Older	North America	North America		20C	Nevada State Public Health Laboratory		2020-04-15	Richard Tillett et al
DominicanRepublic/ICGEB_UNIBE032.2/2020	GH	32	20C	Dominican Republic	Dominican Republic	Dominican Republic		EPI_ISL_525468	Human	Universidad Iberoamericana	B.1	Older	North America	North America	Female	20C	International Centre for Genetic Engineering and Biotechnology (ICGEB) and ARGO Open Lab Platform		2020-05-06	Robert Paulino-Ramirez et al
USA/VA-DCLS-0331/2020	GH		20C	USA	Virginia	Virginia	MT635648.1	EPI_ISL_467935	Human	Virginia DCLS	B.1	Older	North America	North America		20C	Virginia DCLS		2020-05-05	Virginia DCLS et al
USA/AR-CDC-4212/2020	GH		20C	USA	Arkansas	Arkansas	MT968066.1	EPI_ISL_527634	Human	AR Dept. of Health-Public Health Lab	B.1	Older	North America	North America		20C	Pathogen Discovery, Respiratory Viruses Branch, Division of Viral Diseases, Centers for Disease Control and Prevention		2020-07-11	Ying Tao et al B
USA/AR-CDC-0848/2020	GH		20C	USA	Arkansas	Arkansas	MW001669.1	EPI_ISL_535654	Human	AR Dept. of Health-Public Health Lab	B.1	Older	North America	North America	Female	20C	Pathogen Discovery, Respiratory Viruses Branch, Division of Viral Diseases, Centers for Disease Control and Prevention		2020-07-08	Brian Lynch et al
CostaRica/INC-0083/2020	GH	32	20C	Costa Rica	Puntarenas	Puntarenas		EPI_ISL_527751	Human	Area De Salud Corredores	B.1	Older	North America	North America	Male	20C	Inciensa, Instituto Costarricense de Investigación y Enseñanza en Nutrición y Salud		2020-07-06	Francisco Duarte et al		Coto Brus
CostaRica/INC-0062/2020	GH	44	20C	Costa Rica	Puntarenas	Puntarenas		EPI_ISL_512668	Human	Area De Salud Corredores	B.1	Older	North America	North America	Female	20C	Inciensa, Instituto Costarricense de Investigación y Enseñanza en Nutrición y Salud		2020-06-19	Francisco Duarte et al		Corredores
USA/VA-DCLS-1337/2020	GH		20C	USA	Virginia	Virginia		EPI_ISL_572262	Human	Virginia DCLS	B.1	One month ago	North America	North America		20C	Virginia DCLS		2020-06-30	Virginia DCLS et al
USA/CA-CZB-2170/2020	GH		20C	USA	California	California	MW035966.1	EPI_ISL_513720	Human	Orange County Public Health Lab	B.1	Older	North America	North America		20C	Chan-Zuckerberg Biohub		2020-05-24	CZB Cliahub Consortium et al		Orange County CA
USA/AR-QDX-680/2020	GH	24	20C	USA	Arkansas	Arkansas		EPI_ISL_571409	Human	Quest Diagnostics	B.1	One month ago	North America	North America	Male	20C	Quest Diagnostics		2020-03-18	Rosenthal et al
USA/FL-QDX-273/2020	GH	49	20C	USA	Florida	Florida		EPI_ISL_571028	Human	Quest Diagnostics	B.1	One month ago	North America	North America	Male	20C	Quest Diagnostics		2020-03-18	Rosenthal et al
USA/NV-QDX-420/2020	GH	51	20C	USA	Nevada	Nevada		EPI_ISL_571250	Human	Quest Diagnostics	B.1	One month ago	North America	North America	Female	20C	Quest Diagnostics		2020-03-18	Rosenthal et al
USA/VT-UW-MAYO50/2020	GH		20C	USA	Vermont	Vermont		EPI_ISL_500531	Human	Mayo Clinic Laboratories	B.1	Older	North America	North America		20C	University of Washington Virology Lab		2020-03-23	Pavitra Roychoudhury et al A
Gabon/ITM-K028/2020	GH		20C	Africa	Africa	Africa		EPI_ISL_539576	Human	Centre de Recherches Medicales de Lambarene (CERMEL)	B.1	Older	Africa	Africa		20C	Department of Emerging Infectious Diseases, Institute of Tropical Medicine, Nagasaki University		2020-03-27	Haruka Abe et al
USA/IL-UW-506/2020	GH		20C	USA	Illinois	Illinois	MT750088.1	EPI_ISL_484881	Human	University of Wisconsin-Madison AIDS Vaccine Research Laboratories	B.1	Older	North America	North America		20C	University of Wisconsin-Madison AIDS Vaccine Research Laboratories		2020-06-01	Gage Moreno et al B		Winnebago County IL
USA/MA-MGH-00468/2020	GH		20C	USA	Massachusetts	Massachusetts	MT520460.1	EPI_ISL_460385	Human	Massachusetts General Hospital	B.1	Older	North America	North America		20C	Infectious Disease Program, Broad Institute of Harvard and MIT		2020-04-04	Lemieux et al (https://virological.org/t/introduction-and-spread-of-sars-cov-2-in-the-greater-boston-area/503)
USA/MA-MGH-00274/2020	GH		20C	USA	Massachusetts	Massachusetts	MT520219.1	EPI_ISL_460144	Human	Massachusetts General Hospital	B.1	Older	North America	North America		20C	Infectious Disease Program, Broad Institute of Harvard and MIT		2020-04-01	Lemieux et al (https://virological.org/t/introduction-and-spread-of-sars-cov-2-in-the-greater-boston-area/503)
USA/DE-DHSS-F918493/2020	GH		20C	USA	Delaware	Delaware		EPI_ISL_593973	Human	Delaware Public Health Lab	B.1	3-7 days ago	North America	North America		20C	Delaware Public Health Lab		2020-04-01	Gregory Hovan et al		New Castle County
USA/DE-DHSS-F918497/2020	GH		20C	USA	Delaware	Delaware		EPI_ISL_593974	Human	Delaware Public Health Lab	B.1	3-7 days ago	North America	North America		20C	Delaware Public Health Lab		2020-04-01	Gregory Hovan et al		New Castle County
USA/WA-S1351/2020	GH		20C	USA	Washington	Washington	MT821696.1	EPI_ISL_495801	Human	Washington State Department of Health	B.1.21	Older	North America	North America		20C	Seattle Flu Study		2020-05-17	Deborah A. Nickerson et al		Yakima County
USA/SC-DHEC-0076/2020	GH		20C	USA	South Carolina	South Carolina	MT764180.1	EPI_ISL_491105	Human	SC Department of Health and Environmental Control	B.1	Older	North America	North America	Female	20C	SC Department of Health and Environmental Control		2020-04-17	Flores et al		Richland County SC
PuertoRico/CDC-S11/2020	GH		20C	USA	Puerto Rico	Puerto Rico	MT419820.1	EPI_ISL_434551	Human	Puerto Rico Department of Health	B.1	Older	North America	North America		20C	Centers for Disease Control and Prevention, Dengue Branch		2020-03-24	Gilberto A. Santiago et al
USA/UT-UPHL-201000304/2020	GH		20C	USA	Utah	Utah		EPI_ISL_594043	Human	Utah Public Health Laboratory	B.1.108	3-7 days ago	North America	North America		20C	Utah Public Health Laboratory		2020-07-06	Erin Young et al
USA/UT-UPHL-201020019/2020	GH		20C	USA	Utah	Utah		EPI_ISL_594046	Human	Utah Public Health Laboratory	B.1.108	3-7 days ago	North America	North America		20C	Utah Public Health Laboratory		2020-07-06	Erin Young et al
USA/VA-DCLS-0443/2020	GH		20C	USA	Virginia	Virginia	MT679183.1	EPI_ISL_477659	Human	Virginia DCLS	B.1	Older	North America	North America		20C	Virginia DCLS		2020-05-03	Virginia DCLS et al
USA/NM-UNM-00138/2020	GH		20C	USA	New Mexico	New Mexico		EPI_ISL_467565	Human	New Mexico Department of Health Scientific Laboratory Division	B.1	Older	North America	North America		20C	Center for Global Health, University of New Mexico Health Sciences Center		2020-04-03	Daryl Domman et al
USA/NC-SLPH-0002/2020	GH		20C	USA	North Carolina	North Carolina	MT997204.1	EPI_ISL_538515	Human	Infectious Diseases, North Carolina State Laboratory of Public Health COVID-19 Response Team	B.1	Older	North America	North America		20C	Infectious Diseases, North Carolina State Laboratory of Public Health COVID-19 Response Team		2020-06-12	Chase et al
USA/ID-UW-6377/2020	GH		20C	USA	Idaho	Idaho		EPI_ISL_570108	Human	UW Virology Lab	B.1	One month ago	North America	North America		20C	UW Virology Lab		2020-04-02	Pavitra Roychoudhury et al A
USA/VA-DCLS-0187/2020	GH		20C	USA	Virginia	Virginia	MT450889.1	EPI_ISL_437403	Human	Virginia DCLS	B.1	Older	North America	North America		20C	Virginia DCLS		2020-04-14	Virginia DCLS et al
USA/PA-MGEL155/2020	GH		20C	USA	Pennsylvania	Pennsylvania		EPI_ISL_454411	Human	UPMC Clinical Microbiology Laboratory	B.1	Older	North America	North America		20C	Microbial Genome Sequencing Center, Microbial Genomic Epidemiological Laboratory		2020-04-08	Mustapha M. Mustapha et al		Pittsburgh
USA/NM-UNM-00034/2020	GH		20C	USA	New Mexico	New Mexico		EPI_ISL_467615	Human	New Mexico Department of Health Scientific Laboratory Division	B.1	Older	North America	North America		20C	Center for Global Health, University of New Mexico Health Sciences Center		2020-03-15	Daryl Domman et al
USA/VI-CDC-4670/2020	GH		20C	USA	Virgin Islands	Virgin Islands	MT512645.1	EPI_ISL_452138	Human	VI-US Virgin Islands Department of Health	B.1	Older	North America	North America		20C	Pathogen Discovery, Respiratory Viruses Branch, Division of Viral Diseases, Centers for Disease Control and Prevention		2020-05-05	Anna Uehara et al B
USA/AL-MDHHS-SC20345/2020	GH		20C	USA	Alabama	Alabama	MT509691.1	EPI_ISL_450624	Human	Michigan Department of Health and Human Services, Bureau of Laboratories	B.1	Older	North America	North America		20C	Michigan Department of Health and Human Services, Bureau of Laboratories		2020-03-29	Blankenship HM et al
USA/NM-NMDOH-2020126502/2020	GH	36	20C	USA	New Mexico	New Mexico	MW006561.1	EPI_ISL_535270	Human	New Mexico Department of Health Scientific Laboratory	B.1	Older	North America	North America	Male	20C	New Mexico Department of Health Scientific Laboratory		2020-06-15	Ellie Johnson et al
USA/NM-NMDOH-2020229988/2020	GH	42	20C	USA	New Mexico	New Mexico	MW006589.1	EPI_ISL_535298	Human	New Mexico Department of Health Scientific Laboratory	B.1	Older	North America	North America	Male	20C	New Mexico Department of Health Scientific Laboratory		2020-07-20	Ellie Johnson et al
USA/CA-CZB-3630/2020	GH		20C	USA	California	California		EPI_ISL_548361	Human	County of San Luis Obispo Public Health Laboratory	B.1	Older	North America	North America		20C	Chan-Zuckerberg Biohub		2020-07-23	CZB Cliahub Consortium et al		San Luis Obispo County
CostaRica/INC-0068/2020	GH	49	20C	Costa Rica	Limon	Limon		EPI_ISL_512673	Human	Hospital De Niños Dr. Carlos Saenz Herrera [San Jose/San Jose]	B.1	Older	North America	North America	Male	20C	Inciensa, Instituto Costarricense de Investigación y Enseñanza en Nutrición y Salud		2020-07-02	Francisco Duarte et al
CostaRica/INC-0081/2020	GH	53	20C	Costa Rica	San Jose	San Jose		EPI_ISL_527749	Human	Area De Salud Alajuela Norte - Clinica Dr. Marcial Rodriguez	B.1	Older	North America	North America	Male	20C	Inciensa, Instituto Costarricense de Investigación y Enseñanza en Nutrición y Salud		2020-07-07	Francisco Duarte et al		San Jose
USA/WI-WSLH-200130/2020	GH		20C	USA	Wisconsin	Wisconsin		EPI_ISL_578358	Human	Wisconsin State Laboratory of Hygiene Communicable Disease Division	B.1	One month ago	North America	North America		20C	Wisconsin State Laboratory of Hygiene Communicable Disease Division		2020-04-21	Kelsey R. Florek et al		Columbia County WI
USA/AL-CDC-0731/2020	GH	48	20C	USA	Alabama	Alabama	MT844044.1	EPI_ISL_509688	Human	Alabama Department of Public Health Bureau of Clinical Laboratories	B.1	Older	North America	North America	Male	20C	Pathogen Discovery, Respiratory Viruses Branch, Division of Viral Diseases, Centers for Disease Control and Prevention		2020-05-19	Ying Tao et al B
USA/GA-CDC-4447/2020	GH		20C	USA	Georgia	Georgia		EPI_ISL_576189	Human	GA Department of Public Health Laboratory	B.1	One month ago	North America	North America		20C	Pathogen Discovery, Respiratory Viruses Branch, Division of Viral Diseases, Centers for Disease Control and Prevention		2020-09-11	Ying Tao et al B
USA/MI-MDHHS-SC22017/2020	GH		20C	USA	Michigan	Michigan		EPI_ISL_577577	Human	Michigan Department of Health and Human Services, Bureau of Laboratories	B.1	One month ago	North America	North America		20C	Michigan Department of Health and Human Services, Bureau of Laboratories		2020-09-02	Blankenship HM et al
Denmark/ALAB-SSI-1242/2020	GH		20C	Europe	Europe	Europe		EPI_ISL_444821	Human	Department of Virus and Microbiological Special Diagnostics, Statens Serum Institut, Copenhagen, Denmark, Artillerivej 5, 2300 Copenahgen S	B.1	Older	Europe	Europe		20C	Albertsen lab, Department of Chemistry and Bioscience, Aalborg University, Denmark		2020-03-11	Rasmus Kirkegaard et al
USA/MN-MDH-1272/2020	GH		20C	USA	Minnesota	Minnesota		EPI_ISL_482993	Human	Minnesota Department of Health, Public Health Laboratory	B.1	Older	North America	North America		20C	Minnesota Department of Health, Public Health Laboratory		2020-03-12	Matt Plumb et al
USA/NY-Wadsworth-36877-01/2020	GH	45	20C	USA	New York	New York		EPI_ISL_525648	Human	Wadsworth Center, New York State Department of Health	B.1	Older	North America	North America	Male	20C	Wadsworth Center, New York State Department of Health		2020-04-02	Kirsten St. George et al
USA/KY-9A06/2020	GH		20C	USA	Kentucky	Kentucky	MT365025.1	EPI_ISL_468063	Human		B.1.43	Older	North America	North America		20C	Computer Science and Engineering		2020-03-18	Rouchka et al
Mexico/NAY-InDRE_28/2020	GH	72	20C	Mexico	Nayarit	Nayarit		EPI_ISL_493343	Human	Instituto de Diagnostico y Referencia Epidemiologicos (INDRE)	B.1.43	Older	North America	North America	Male	20C	Instituto de Diagnostico y Referencia Epidemiologicos (INDRE)		2020-05-29	Ernesto Ramirez-Gonzalez et al
USA/VT-UW-MAYO49/2020	GH		20C	USA	Vermont	Vermont		EPI_ISL_491004	Human	Mayo Clinic Laboratories	B.1	Older	North America	North America		20C	UW Virology Lab		2020-03-23	Pavitra Roychoudhury et al A
USA/SD-SDPHL-0003/2020	GH		20C	USA	South Dakota	South Dakota		EPI_ISL_569611	Human	Sioux Falls Urgent Care	B.1	One month ago	North America	North America		20C	South Dakota Public Health Laboratory		2020-05-06	Matt Plumb et al
USA/SD-UW-MAYO73/2020	GH		20C	USA	South Dakota	South Dakota		EPI_ISL_500517	Human	Mayo Clinic Laboratories	B.1	Older	North America	North America		20C	University of Washington Virology Lab		2020-04-02	Pavitra Roychoudhury et al A
USA/MN-MDH-1246/2020	GH		20C	USA	Minnesota	Minnesota		EPI_ISL_482967	Human	Mayo Clinic & Mayo Clinic Laboratories	B.1	Older	North America	North America		20C	Minnesota Department of Health, Public Health Laboratory		2020-04-17	Matt Plumb et al
USA/SD-SDPHL-0002/2020	GH		20C	USA	South Dakota	South Dakota		EPI_ISL_569610	Human	Avera McKennan Hospital	B.1	One month ago	North America	North America		20C	South Dakota Public Health Laboratory		2020-04-29	Matt Plumb et al
USA/WY-WYPHL-20015627/2020	GH		20C	USA	Wyoming	Wyoming	MW039450.1	EPI_ISL_540921	Human	Wyoming Public Health Laboratory	B.1	Older	North America	North America		20C	Wyoming Public Health Laboratory		2020-05-18	Noah Hull et al
USA/MD-MDH-0189/2020	GH		20C	USA	Maryland	Maryland	MW010253.1	EPI_ISL_538272	Human	Maryland Public Health Laboratory	B.1	Older	North America	North America		20C	Maryland Public Health Laboratory		2020-06-05	Maryland Department of Health Laboratories Administration et al
USA/NC-SLPH-0003/2020	GH		20C	USA	North Carolina	North Carolina	MT997205.1	EPI_ISL_538516	Human	Infectious Diseases, North Carolina State Laboratory of Public Health COVID-19 Response Team	B.1	Older	North America	North America		20C	Infectious Diseases, North Carolina State Laboratory of Public Health COVID-19 Response Team		2020-06-12	Chase et al
USA/AK-PHL154/2020	G		20C	USA	Alaska	Alaska		EPI_ISL_492061	Human	Alaska State Virology Laboratory	B.1	Older	North America	North America		20C	Alaska State Virology Laboratory		2020-04-07	Chen J et al with Pathogenomics group Dagdag R et al
USA/IA-10859/2020	GH		20C	USA	Iowa	Iowa		EPI_ISL_475190	Human	Nebraska Public Health Laboratory	B.1	Older	North America	North America		20C	UNMC COVID-19 Response Team		2020-05-04	UNMC COVID-19 Response Team et al
USA/CT-Yale-362/2020	GH		20C	USA	Connecticut	Connecticut		EPI_ISL_527777	Human	Connecticut State Department of Public Health	B.1	Older	North America	North America		20C	Grubaugh Lab - Yale School of Public Health		2020-08-17	Joseph Fauver et al
USA/MD-MDH-0140/2020	GH		20C	USA	Maryland	Maryland	MW000355.1	EPI_ISL_534700	Human	MD PHL	B.1	Older	North America	North America		20C	MD PHL		2020-07-09	Maryland Department of Health Laboratories Administration et al
USA/CT-UW-6709/2020	GH		20C	USA	Connecticut	Connecticut		EPI_ISL_570137	Human	UW Virology Lab	B.1	One month ago	North America	North America		20C	UW Virology Lab		2020-04-10	Pavitra Roychoudhury et al A
USA/OH-OSUP0024/2020	GH	66	20C	USA	Ohio	Ohio		EPI_ISL_430010	Human	OSU Wexner Medical Center	B.1	Older	North America	North America	Male	20C	James Molecular Lab - OSUWMC		2020-04-12	Huolin Tu et al
USA/CO-CSU-B1397/2020	GH		20C	USA	Colorado	Colorado		EPI_ISL_527401	Human	Colorado State University - Ebel Lab	B.1	Older	North America	North America		20C	Colorado State University - Ebel Lab		2020-05-08	Greg Ebel et al. et al
USA/NE-11549/2020	GH		20C	USA	Nebraska	Nebraska		EPI_ISL_475228	Human	Nebraska Public Health Laboratory	B.1	Older	North America	North America		20C	UNMC COVID-19 Response Team		2020-05-05	UNMC COVID-19 Response Team et al
CostaRica/INC-0079/2020	GH	28	20C	Costa Rica	Guanacaste	Guanacaste		EPI_ISL_527747	Human	Area De Salud La Cruz	B.1.2	Older	North America	North America	Female	20C	Inciensa, Instituto Costarricense de Investigación y Enseñanza en Nutrición y Salud		2020-07-03	Francisco Duarte et al		La Cruz
USA/NV-UW-1311/2020	GH		20C	USA	Nevada	Nevada	MW035481.1	EPI_ISL_536683	Human	University of Wisconsin-Madison AIDS Vaccine Research Laboratories	B.1	Older	North America	North America		20C	University of Wisconsin-Madison AIDS Vaccine Research Laboratories		2020-08-27	Gage Moreno et al B		Clark County NV
USA/SD-SDPHL-0009/2020	GH		20C	USA	South Dakota	South Dakota		EPI_ISL_569617	Human	SD Urban Indian Health Pierre	B.1	One month ago	North America	North America		20C	South Dakota Public Health Laboratory		2020-07-23	Matt Plumb et al
Canada/MB_36/2020	GH		20C	Canada	Manitoba	Manitoba		EPI_ISL_429817	Human	Cadham Provincial Laboratory	B.1	Older	North America	North America		20C	National Microbiology Laboratory		2020-03-14	Anna Majer et al
USA/VI-CDC-4400/2020	GH		20C	USA	Virgin Islands	Virgin Islands	MT533197.1	EPI_ISL_454648	Human	VI-US Virgin Islands Department of Health	B.1	Older	North America	North America		20C	Pathogen Discovery, Respiratory Viruses Branch, Division of Viral Diseases, Centers for Disease Control and Prevention		2020-04-27	Ying Tao et al B
USA/WI-UW-995/2020	GH		20C	USA	Wisconsin	Wisconsin	MT846681.1	EPI_ISL_509990	Human	University of Wisconsin-Madison AIDS Vaccine Research Laboratories	B.1	Older	North America	North America		20C	University of Wisconsin-Madison AIDS Vaccine Research Laboratories		2020-07-16	Gage Moreno et al B		Dane County
Mexico/TAM-InDRE_38/2020	GH	49	20C	Mexico	Tamaulipas	Tamaulipas		EPI_ISL_516624	Human	Instituto de Diagnostico y Referencia Epidemiologicos (INDRE)	B.1	Older	North America	North America	Male	20C	Instituto de Diagnostico y Referencia Epidemiologicos (INDRE)		2020-06-19	Gisela Barrera-Badillo et al
USA/NC-SLPH-0017/2020	GH		20C	USA	North Carolina	North Carolina	MT997210.1	EPI_ISL_538521	Human	Infectious Diseases, North Carolina State Laboratory of Public Health COVID-19 Response Team	B.1	Older	North America	North America		20C	Infectious Diseases, North Carolina State Laboratory of Public Health COVID-19 Response Team		2020-08-08	Chase et al
USA/NC-SLPH-0018/2020	GH		20C	USA	North Carolina	North Carolina	MT997211.1	EPI_ISL_538522	Human	Infectious Diseases, North Carolina State Laboratory of Public Health COVID-19 Response Team	B.1	Older	North America	North America		20C	North Carolina State Laboratory of Public Health		2020-08-08	Chase et al
USA/DC-UW-1089/2020	GH		20C	USA	Washington DC	Washington DC	MT929039.1	EPI_ISL_516514	Human	University of Wisconsin-Madison AIDS Vaccine Research Laboratories	B.1	Older	North America	North America		20C	University of Wisconsin-Madison AIDS Vaccine Research Laboratories		2020-07-27	Gage Moreno et al B		District of Columbia County
USA/IA-GMF-15767/2020	GH		20C	USA	Iowa	Iowa		EPI_ISL_547711	Human	Gundersen Molecular Diagnostics Laboratory	B.1	Older	North America	North America		20C	Kabara Cancer Research Institute		2020-08-17	Craig S. Richmond et al A		Fayette County
USA/MN-MDH-1642/2020	GH		20C	USA	Minnesota	Minnesota	MW020073.1	EPI_ISL_539836	Human	Minnesota Department of Health, Public Health Laboratory	B.1	Older	North America	North America		20C	Minnesota Department of Health, Public Health Laboratory		2020-05-21	Matt Plumb et al
Mexico/CHH-InDRE-47/2020	GH	29	20C	Mexico	Chihuahua	Chihuahua		EPI_ISL_516615	Human	Instituto de Diagnostico y Referencia Epidemiologicos (INDRE)	B.1	Older	North America	North America	Male	20C	Instituto de Diagnostico y Referencia Epidemiologicos (INDRE)		2020-06-27	Ernesto Ramirez-Gonzalez et al
USA/CT-QDX-1402/2020	GH	31	20C	USA	Connecticut	Connecticut		EPI_ISL_572098	Human	Quest Diagnostics	B.1	One month ago	North America	North America	Female	20C	Quest Diagnostics		2020-03-17	Rosenthal et al
USA/CO-QDX-1055/2020	GH	77	20C	USA	Colorado	Colorado		EPI_ISL_571716	Human	Quest Diagnostics	B.1	One month ago	North America	North America	Female	20C	Quest Diagnostics		2020-03-17	Rosenthal et al
USA/NY-PV09021/2020	GH	85	20C	USA	New York	New York	MT371028.1	EPI_ISL_421596	Human	MSHS Clinical Microbiology Laboratories	B.1	Older	North America	North America	Female	20C	MSHS Pathogen Surveillance Program		2020-03-21	Ana S. Gonzalez-Reiche et al		Staten Island
USA/CO-WYPHL-00036/2020	GH		20C	USA	Colorado	Colorado		EPI_ISL_462912	Human	Wyoming Public Health Laboratory	B.1	Older	North America	North America		20C	Center for Global Health, University of New Mexico Health Sciences Center		2020-03-24	Daryl Domman et al
Mexico/BCN-ALSR-1710/2020	GH		20C	Mexico	Baja California	Baja California		EPI_ISL_496371	Human	Infectolab	B.1	Older	North America	North America		20C	Andersen lab at Scripps Research		2020-03-26	SEARCH Alliance San Diego with Samuel Navarro Alvarez et al		Tijuana
Canada/ON-S235/2020	GH		20C	Canada	Ontario	Ontario		EPI_ISL_591125	Human	Toronto Invasive Bacterial Diseases Network	B.1	3-7 days ago	North America	North America		20C	McMaster University		2020-03-27	Allison McGeer et al		Toronto
Mexico/BCN-ALSR-1711/2020	GH		20C	Mexico	Baja California	Baja California		EPI_ISL_496372	Human	Infectolab	B.1	Older	North America	North America		20C	Andersen lab at Scripps Research		2020-03-26	SEARCH Alliance San Diego with Samuel Navarro Alvarez et al		Tijuana
USA/UT-0346/2020	GH		20C	USA	Utah	Utah	MT334567.1	EPI_ISL_420819	Human	Utah Public Health Laboratory	B.1	Older	North America	North America		20C	Utah Public Health Laboratory		2020-03-26	Erin Young et al
USA/WY-WYPHL-00074/2020	GH		20C	USA	Wyoming	Wyoming		EPI_ISL_462966	Human	Wyoming Public Health Laboratory	B.1	Older	North America	North America		20C	Center for Global Health, University of New Mexico Health Sciences Center		2020-03-27	Daryl Domman et al
USA/MI-MDHHS-SC21087/2020	GH		20C	USA	Michigan	Michigan		EPI_ISL_507863	Human	Michigan Department of Health and Human Services, Bureau of Laboratories	B.1	Older	North America	North America		20C	Michigan Department of Health and Human Services, Bureau of Laboratories		2020-04-01	Blankenship HM et al
USA/CA-CZB-1955/2020	GH		20C	USA	California	California	MT750417.1	EPI_ISL_486228	Human	Orange County Public Health Laboratory	B.1	Older	North America	North America		20C	Chan-Zuckerberg Biohub		2020-05-06	CZB Cliahub Consortium et al		Orange County CA
USA/NM-UNM-00497/2020	GH		20C	USA	New Mexico	New Mexico		EPI_ISL_538263	Human	TriCore Reference Laboratories	B.1	Older	North America	North America		20C	Center for Global Health, University of New Mexico Health Sciences Center		2020-07-24	Daryl Domman et al
USA/NMDOH-2020305804/2020	GH	46	20C	USA	New Mexico	New Mexico		EPI_ISL_542057	Human	New Mexico Department of Health Scientific Laboratory	B.1	Older	North America	North America	Male	20C	New Mexico Department of Health Scientific Laboratory		2020-08-21	Ellie Johnson et al
USA/NV-NSPHL-A0164/2020	GH		20C	USA	Nevada	Nevada		EPI_ISL_515426	Human	Nevada State Public Health Laboratory	B.1	Older	North America	North America		20C	Nevada State Public Health Laboratory		2020-05-15	Richard Tillett et al
USA/MD-MDH-0145/2020	GH		20C	USA	Maryland	Maryland	MT937808.1	EPI_ISL_524873	Human	MD PHL	B.1	Older	North America	North America		20C	MD PHL		2020-04-06	Maryland Department of Health Laboratories Administration et al
USA/PA-MGEL151/2020	GH		20C	USA	Pennsylvania	Pennsylvania		EPI_ISL_454408	Human	UPMC Clinical Microbiology Laboratory	B.1	Older	North America	North America		20C	Microbial Genome Sequencing Center, Microbial Genomic Epidemiological Laboratory		2020-04-07	Mustapha M. Mustapha et al		Pittsburgh
USA/AL-UW-MAYO12/2020	GH		20C	USA	Alabama	Alabama		EPI_ISL_500522	Human	Mayo Clinic Laboratories	B.1	Older	North America	North America		20C	University of Washington Virology Lab		2020-04-16	Pavitra Roychoudhury et al A
USA/MN-MDH-1803/2020	GH		20C	USA	Minnesota	Minnesota		EPI_ISL_590805	Human	Minnesota Department of Health, Public Health Laboratory	B.1	One week ago	North America	North America		20C	Minnesota Department of Health, Public Health Laboratory		2020-04-14	Matt Plumb et al
USA/WA-S773/2020	GH		20C	USA	Washington	Washington	MT641614.1	EPI_ISL_449943	Human	Washington State Department of Health	B.1	Older	North America	North America		20C	Seattle Flu Study		2020-04-14	Chu et al et al		King County
USA/IL-UW-799/2020	G		20C	USA	Illinois	Illinois	MT795908.1	EPI_ISL_495503	Human	University of Wisconsin-Madison AIDS Vaccine Research Laboratories	B.1	Older	North America	North America		20C	University of Wisconsin-Madison AIDS Vaccine Research Laboratories		2020-07-07	Gage Moreno et al B		Winnebago County IL
USA/NM-UNM-00488/2020	GH		20C	USA	New Mexico	Arizona		EPI_ISL_538262	Human	TriCore Reference Laboratories	B.1	Older	North America	North America		20C	Center for Global Health, University of New Mexico Health Sciences Center		2020-06-11	Daryl Domman et al
USA/FL-BPHL-1463/2020	GH		20C	USA	Florida	Florida	MW040673.1	EPI_ISL_549245	Human	Florida Bureau of Public Health Laboratories	B.1	One month ago	North America	North America		20C	Florida Bureau of Public Health Laboratories		2020-04-24	Sarah Schmedes et al
USA/VI-CDC-4371/2020	GH		20C	USA	Virgin Islands	Virgin Islands	MT533198.1	EPI_ISL_454649	Human	VI-US Virgin Islands Department of Health	B.1	Older	North America	North America		20C	Pathogen Discovery, Respiratory Viruses Branch, Division of Viral Diseases, Centers for Disease Control and Prevention		2020-04-26	Ying Tao et al B
USA/MI-MDHHS-SC20869/2020	GH		20C	USA	Michigan	Michigan		EPI_ISL_471890	Human	Michigan Department of Health and Human Services, Bureau of Laboratories	B.1	Older	North America	North America		20C	Michigan Department of Health and Human Services, Bureau of Laboratories		2020-04-29	Blankenship HM et al
USA/NM-UNM-00547/2020	GH		20C	USA	Tennessee	New Mexico		EPI_ISL_542968	Human	TriCore Reference Laboratories	B.1	Older	North America	North America		20C	Center for Global Health, University of New Mexico Health Sciences Center		2020-04-27	Daryl Domman et al
USA/NY-NYUMC913/2020	GH	82	20C	USA	New York	New York		EPI_ISL_467406	Human	NYU Langone Health	B.1.43	Older	North America	North America	Male	20C	Departments of Pathology and Medicine, New York University School of Medicine		2020-05-07	Maria Aguero-Rosenfeld et al A		Manhattan
USA/NY-NYUMC897/2020	GH	67	20C	USA	New York	New York		EPI_ISL_467390	Human	NYU Langone Health	B.1	Older	North America	North America	Female	20C	Departments of Pathology and Medicine, New York University School of Medicine		2020-05-09	Maria Aguero-Rosenfeld et al A		Brooklyn
USA/WY-UNM-WY00110/2020	GH		20C	USA	Wyoming	Wyoming		EPI_ISL_582220	Human	Wyoming Public Health Laboratory	B.1	One week ago	North America	North America		20C	Center for Global Health, University of New Mexico Health Sciences Center		2020-07-30	Daryl Domman et al
USA/IL-UW-1190/2020	G		20C	USA	Illinois	Illinois	MT981474.1	EPI_ISL_527794	Human	University of Wisconsin-Madison AIDS Vaccine Research Laboratories	B.1	Older	North America	North America		20C	University of Wisconsin-Madison AIDS Vaccine Research Laboratories		2020-08-04	Gage Moreno et al B		Winnebago County IL
USA/WY-UNM-WY00100/2020	GH		20C	USA	Wyoming	Wyoming		EPI_ISL_582232	Human	Wyoming Public Health Laboratory	B.1	One week ago	North America	North America		20C	Center for Global Health, University of New Mexico Health Sciences Center		2020-06-26	Daryl Domman et al
